# Defining Epidemiologically Relevant Units of Cholera Transmission in sub-Saharan Africa

**DOI:** 10.1101/2025.06.06.25329161

**Authors:** Bethany L. DiPrete, Javier Perez-Saez, Shirlee Wohl, Nathaniel Matteson, Seungwon Kim, Andrew S. Azman, Justin Lessler

## Abstract

Much remains unknown about cholera transmission dynamics in Africa. Applying both traditional phylogeographic techniques and novel methods for combining epidemiologic and genomic data, we identified 3-4 distinct ‘cholera transmission units’ within which cross-border cholera transmission has been more frequent. These units can be grouped into two major transmission clusters, one in Western Africa and bordering countries, and one spanning the Central, Eastern, and Southern regions. Simulation studies show that these clusters can be used to assess the risk of international spread of introduced cholera strains and identify heterogeneities in the speed of international spread based on outbreak location. Our methods further allow us to infer cholera incidence attributable to specific lineages in the absence of sequencing data. This work has clear implications for cholera control.

---

Cholera is an acute gastrointestinal infection caused by toxigenic *Vibrio cholerae* bacillus. Disease is characterized by watery diarrhea and rapid dehydration, which can rapidly progress to death if untreated. Despite a multitude of proven tools for cholera control, including improved water and sanitation infrastructure, vaccines, and effective treatment with oral rehydration salts, cholera continues to cause significant morbidity and mortality, with an estimated 1.3-4.0 million cases and 21,000-143,000 deaths annually (*1*). The disease is widespread in its ancestral home in countries surrounding the Bay of Bengal (*2–4*); however, much of the world’s cholera mortality is concentrated in sub-Saharan Africa (*5*).

Cholera has been endemic in sub-Saharan Africa since the 1960s when pandemic O1 El Tor *V. cholerae* was introduced from Southeast Asia (*2*). Incidence in the region tends to follow seasonal patterns (*6, 7*), but large, often off-season outbreaks are not uncommon and can have devastating impacts (*8, 9*). Natural disasters and social disruptions often trigger major cholera epidemics (*10, 11*), but do not explain cholera’s persistence and spread throughout the continent. To uncover the underlying drivers of cholera spread, scientists have turned to whole-genome sequencing of *V. cholerae* and found that there have been at least 17 introductions of O1 El Tor *V. cholerae* (lineages AFR1-AFR17) from Southeast Asia into Africa since 1970 (*12, 13*). Recent studies provide some insight into how cholera moves throughout the continent once introduced, finding evidence for frequent cross-border transmission between nearby countries, strain co-circulation within countries, and long-term persistence of lineages during epidemic lulls (*13–15*). However, these studies have been limited in their geographic and temporal scope, in part due to the limited and uneven coverage of available sequence data (**Fig. 1A**). Hence, questions remain about the geographic structure of cholera transmission within the continent, lineage persistence, and how newly introduced lineages are likely to spread.

**Figure 1.**

Reported cholera cases and lineages by country, 1970-2023. All sub-Saharan African countries are included. Sudan and South Sudan are geographically combined in analyses due to complexities in disentangling and modeling cases and infecting lineages before and after 2014. We recognize that the two countries are politically separate and may have different transmission dynamics. **(A)** Reported suspected cholera cases, depicted by the size of the circle, and detected lineages, indicated by the color of the circle. Multiple colors within a circle indicate >1 lineages detected through sequencing, whereas an empty grey circle indicates no sequences available. Bar graph displays total cases by year attributable to each lineage, and donut plot shows the proportion of cases attributable to each lineage overall. **(B)** Reported suspected cholera cases, depicted by the size of the circle. Detected lineages and lineages inferred through modeling are indicated by the color of the circle, where multiple colors within a circle indicate >1 lineages inferred or detected through sequencing. Crosses indicate inferred lineage presence when no cases were reported. Bar graph displays total cases by year attributable to a given observed or inferred lineage, and donut plot shows the proportion of cases attributable to each lineage overall.

## Supplementary material for "Defining Epidemiologically Relevant Units of Cholera Transmission in sub-Saharan Africa": Table S1

### Sheet: Science_OUCh_table_s1
taxa	accession	ref	collection_year	country	lineage
Africa|TZA|SAMN19110433|T10|2017-01-01	SAMN19110433	Unpublished. PRJNA729102	2017	Tanzania	T10
Africa|TZA|SAMN19110437|T13|2016-01-01	SAMN19110437	Unpublished. PRJNA729102	2016	Tanzania	T13
Africa|TZA|SAMN19110438|T13|2016-01-01	SAMN19110438	Unpublished. PRJNA729102	2016	Tanzania	T13
Africa|TZA|SAMN19110441|T13|2017-01-01	SAMN19110441	Unpublished. PRJNA729102	2017	Tanzania	T13
Africa|TZA|SAMN19110439|T13|2016-01-01	SAMN19110439	Unpublished. PRJNA729102	2016	Tanzania	T13
Africa|TZA|SAMN19110428|T13|2017-01-01	SAMN19110428	Unpublished. PRJNA729102	2017	Tanzania	T13
Africa|TZA|SAMN19110430|T13|2017-01-01	SAMN19110430	Unpublished. PRJNA729102	2017	Tanzania	T13
Africa|TZA|SAMN19110431|T13|2017-01-01	SAMN19110431	Unpublished. PRJNA729102	2017	Tanzania	T13
Africa|TZA|SAMN19110436|T13|2017-01-01	SAMN19110436	Unpublished. PRJNA729102	2017	Tanzania	T13
Africa|TZA|SAMN19110443|T13|2017-01-01	SAMN19110443	Unpublished. PRJNA729102	2017	Tanzania	T13
Africa|TZA|SAMN19110444|T13|2016-01-01	SAMN19110444	Unpublished. PRJNA729102	2016	Tanzania	T13
Africa|TZA|SAMN19110435|T10|2017-01-01	SAMN19110435	Unpublished. PRJNA729102	2017	Tanzania	T10
Africa|TZA|SAMN19110442|T13|2017-01-01	SAMN19110442	Unpublished. PRJNA729102	2017	Tanzania	T13
Africa|TZA|SAMN19110432|T10|2017-01-01	SAMN19110432	Unpublished. PRJNA729102	2017	Tanzania	T10
Africa|TZA|SAMN19110434|T13|2016-01-01	SAMN19110434	Unpublished. PRJNA729102	2016	Tanzania	T13
Africa|TZA|SAMN19110427|T13|2017-01-01	SAMN19110427	Unpublished. PRJNA729102	2017	Tanzania	T13
Africa|TZA|SAMN19110429|T13|2017-01-01	SAMN19110429	Unpublished. PRJNA729102	2017	Tanzania	T13
Africa|TZA|SAMN19110440|T13|2016-01-01	SAMN19110440	Unpublished. PRJNA729102	2016	Tanzania	T13
Africa|KEN|KEN-2007-002|T13|2007-01-01	SAMN40623148	Xiao et al. medRxiv 2024	2007	Kenya	T13
Africa|KEN|KEN-2007-005|T10|2007-01-01	SAMN40623191	Xiao et al. medRxiv 2024	2007	Kenya	T10
Africa|KEN|KEN-2007-006|T10|2007-01-01	SAMN40623175	Xiao et al. medRxiv 2024	2007	Kenya	T10
Africa|KEN|KEN-2007-008|T13|2007-01-01	SAMN40623176	Xiao et al. medRxiv 2024	2007	Kenya	T13
Africa|KEN|KEN-2008-001|T10|2008-01-01	SAMN40623165	Xiao et al. medRxiv 2024	2008	Kenya	T10
Africa|KEN|KEN-2008-002|T10|2008-01-01	SAMN40623174	Xiao et al. medRxiv 2024	2008	Kenya	T10
Africa|KEN|KEN-2008-005|T10|2008-01-01	SAMN40623178	Xiao et al. medRxiv 2024	2008	Kenya	T10
Africa|KEN|KEN-2008-006|T10|2008-01-01	SAMN40623150	Xiao et al. medRxiv 2024	2008	Kenya	T10
Africa|KEN|KEN-2008-007|T10|2008-01-01	SAMN40623151	Xiao et al. medRxiv 2024	2008	Kenya	T10
Africa|KEN|KEN-2009-001|sporadic|2009-01-01	SAMN40623193	Xiao et al. medRxiv 2024	2009	Kenya	sporadic
Africa|KEN|KEN-2009-007|T10|2009-01-01	SAMN40623195	Xiao et al. medRxiv 2024	2009	Kenya	T10
Africa|KEN|KEN-2009-013|T13|2009-01-01	SAMN40623159	Xiao et al. medRxiv 2024	2009	Kenya	T13
Africa|KEN|KEN-2009-015|T10|2009-01-01	SAMN40623203	Xiao et al. medRxiv 2024	2009	Kenya	T10
Africa|KEN|KEN-2009-017|sporadic|2009-01-01	SAMN40623181	Xiao et al. medRxiv 2024	2009	Kenya	sporadic
Africa|KEN|KEN-2009-035|T10|2009-01-01	SAMN40623192	Xiao et al. medRxiv 2024	2009	Kenya	T10
Africa|KEN|KEN-2009-043|sporadic|2009-01-01	SAMN40623182	Xiao et al. medRxiv 2024	2009	Kenya	sporadic
Africa|KEN|KEN-2009-046|T10|2009-01-01	SAMN40623164	Xiao et al. medRxiv 2024	2009	Kenya	T10
Africa|KEN|KEN-2009-055|T10|2009-01-01	SAMN40623189	Xiao et al. medRxiv 2024	2009	Kenya	T10
Africa|KEN|KEN-2009-061|sporadic|2009-01-01	SAMN40623184	Xiao et al. medRxiv 2024	2009	Kenya	sporadic
Africa|KEN|KEN-2009-073|T10|2009-01-01	SAMN40623172	Xiao et al. medRxiv 2024	2009	Kenya	T10
Africa|KEN|KEN-2009-077|T10|2009-01-01	SAMN40623156	Xiao et al. medRxiv 2024	2009	Kenya	T10
Africa|KEN|KEN-2009-078|T10|2009-01-01	SAMN40623154	Xiao et al. medRxiv 2024	2009	Kenya	T10
Africa|KEN|KEN-2009-084|sporadic|2009-01-01	SAMN40623185	Xiao et al. medRxiv 2024	2009	Kenya	sporadic
Africa|KEN|KEN-2009-085|sporadic|2009-01-01	SAMN40623152	Xiao et al. medRxiv 2024	2009	Kenya	sporadic
Africa|KEN|KEN-2009-087|T10|2009-01-01	SAMN40623153	Xiao et al. medRxiv 2024	2009	Kenya	T10
Africa|KEN|KEN-2009-092|T10|2009-01-01	SAMN40623197	Xiao et al. medRxiv 2024	2009	Kenya	T10
Africa|KEN|KEN-2009-095|sporadic|2009-01-01	SAMN40623171	Xiao et al. medRxiv 2024	2009	Kenya	sporadic
Africa|KEN|KEN-2009-097|sporadic|2009-01-01	SAMN40623143	Xiao et al. medRxiv 2024	2009	Kenya	sporadic
Africa|KEN|KEN-2009-098|sporadic|2009-01-01	SAMN40623204	Xiao et al. medRxiv 2024	2009	Kenya	sporadic
Africa|KEN|KEN-2009-100|T10|2009-01-01	SAMN40623158	Xiao et al. medRxiv 2024	2009	Kenya	T10
Africa|KEN|KEN-2009-101|sporadic|2009-01-01	SAMN40623157	Xiao et al. medRxiv 2024	2009	Kenya	sporadic
Africa|KEN|KEN-2009-103|T13|2009-01-01	SAMN40623169	Xiao et al. medRxiv 2024	2009	Kenya	T13
Africa|KEN|KEN-2009-110|T10|2009-01-01	SAMN40623142	Xiao et al. medRxiv 2024	2009	Kenya	T10
Africa|KEN|KEN-2009-125|sporadic|2009-01-01	SAMN40623198	Xiao et al. medRxiv 2024	2009	Kenya	sporadic
Africa|KEN|KEN-2009-128|sporadic|2009-01-01	SAMN40623170	Xiao et al. medRxiv 2024	2009	Kenya	sporadic
Africa|KEN|KEN-2009-134|T10|2009-01-01	SAMN40623173	Xiao et al. medRxiv 2024	2009	Kenya	T10
Africa|KEN|KEN-2009-135|T10|2009-01-01	SAMN40623187	Xiao et al. medRxiv 2024	2009	Kenya	T10
Africa|KEN|KEN-2009-136|T10|2009-01-01	SAMN40623179	Xiao et al. medRxiv 2024	2009	Kenya	T10
Africa|KEN|KEN-2009-142|T10|2009-01-01	SAMN40623202	Xiao et al. medRxiv 2024	2009	Kenya	T10
Africa|KEN|KEN-2009-143|T13|2009-01-01	SAMN40623188	Xiao et al. medRxiv 2024	2009	Kenya	T13
Africa|KEN|KEN-2009-147|T13|2009-01-01	SAMN40623160	Xiao et al. medRxiv 2024	2009	Kenya	T13
Africa|KEN|KEN-2010-002|T10|2010-01-01	SAMN40623166	Xiao et al. medRxiv 2024	2010	Kenya	T10
Africa|KEN|KEN-2010-006|T10|2010-01-01	SAMN40623155	Xiao et al. medRxiv 2024	2010	Kenya	T10
Africa|KEN|KEN-2010-013|sporadic|2010-01-01	SAMN40623183	Xiao et al. medRxiv 2024	2010	Kenya	sporadic
Africa|KEN|KEN-2010-014|T10|2010-01-01	SAMN40623206	Xiao et al. medRxiv 2024	2010	Kenya	T10
Africa|KEN|KEN-2010-016|T13|2010-01-01	SAMN40623177	Xiao et al. medRxiv 2024	2010	Kenya	T13
Africa|KEN|KEN-2010-017|T13|2010-01-01	SAMN40623167	Xiao et al. medRxiv 2024	2010	Kenya	T13
Africa|KEN|KEN-2010-025|T10|2010-01-01	SAMN40623194	Xiao et al. medRxiv 2024	2010	Kenya	T10
Africa|KEN|KEN-2010-034|T10|2010-01-01	SAMN40623200	Xiao et al. medRxiv 2024	2010	Kenya	T10
Africa|KEN|KEN-2010-038|sporadic|2010-01-01	SAMN40623199	Xiao et al. medRxiv 2024	2010	Kenya	sporadic
Africa|KEN|KEN-2010-043|sporadic|2010-01-01	SAMN40623196	Xiao et al. medRxiv 2024	2010	Kenya	sporadic
Africa|KEN|KEN-2010-045|sporadic|2010-01-01	SAMN40623205	Xiao et al. medRxiv 2024	2010	Kenya	sporadic
Africa|KEN|KEN-2010-055|sporadic|2010-01-01	SAMN40623207	Xiao et al. medRxiv 2024	2010	Kenya	sporadic
Africa|KEN|KEN-2011-001|T13|2011-01-01	SAMN40623168	Xiao et al. medRxiv 2024	2011	Kenya	T13
Africa|KEN|KEN-2011-002|T13|2011-01-01	SAMN40623190	Xiao et al. medRxiv 2024	2011	Kenya	T13
Africa|KEN|KEN-2011-003|T10|2011-01-01	SAMN40623163	Xiao et al. medRxiv 2024	2011	Kenya	T10
Africa|KEN|KEN-2011-004|sporadic|2011-01-01	SAMN40623162	Xiao et al. medRxiv 2024	2011	Kenya	sporadic
Africa|KEN|KEN-2013-001|T13|2013-01-01	SAMN40623161	Xiao et al. medRxiv 2024	2013	Kenya	T13
Africa|KEN|KEN-2015-031|T13|2015-01-01	SAMN40623186	Xiao et al. medRxiv 2024	2015	Kenya	T13
Africa|KEN|KEN-2015-033|T13|2015-01-01	SAMN40623180	Xiao et al. medRxiv 2024	2015	Kenya	T13
Africa|KEN|KEN-2018-082|T13|2018-01-01	SAMN40623147	Xiao et al. medRxiv 2024	2018	Kenya	T13
Africa|KEN|KEN-2018-087|T13|2018-01-01	SAMN40623144	Xiao et al. medRxiv 2024	2018	Kenya	T13
Africa|KEN|KEN-2018-088|UND|2018-01-01	SAMN40623201	Xiao et al. medRxiv 2024	2018	Kenya	sporadic
Africa|KEN|KEN-2018-091|T13|2018-01-01	SAMN40623146	Xiao et al. medRxiv 2024	2018	Kenya	T13
Africa|KEN|KEN-2019-008|UND|2019-01-01	SAMN40623141	Xiao et al. medRxiv 2024	2019	Kenya	sporadic
Africa|KEN|KEN-2019-061|T13|2019-01-01	SAMN40623149	Xiao et al. medRxiv 2024	2019	Kenya	T13
Africa|KEN|KEN-2019-064|T13|2019-01-01	SAMN40623145	Xiao et al. medRxiv 2024	2019	Kenya	T13
Asia|IND|ERR351174|UNK|2009-01-01	ERR351174	Abd El Ghany et al. PLoS NTD 2014	2009	India	UNK
Asia|IND|ERR351175|UNK|2009-01-01	ERR351175	Abd El Ghany et al. PLoS NTD 2014	2009	India	UNK
Asia|IND|ERR351179|UNK|2009-01-01	ERR351179	Abd El Ghany et al. PLoS NTD 2014	2009	India	UNK
Asia|IND|ERR351185|UNK|2009-01-01	ERR351185	Abd El Ghany et al. PLoS NTD 2014	2009	India	UNK
Asia|IND|ERR351188|UNK|2009-01-01	ERR351188	Abd El Ghany et al. PLoS NTD 2014	2009	India	UNK
Asia|IND|ERR351191|UNK|2009-01-01	ERR351191	Abd El Ghany et al. PLoS NTD 2014	2009	India	UNK
Asia|IND|ERR351192|UNK|2009-01-01	ERR351192	Abd El Ghany et al. PLoS NTD 2014	2009	India	UNK
Asia|IND|ERR351193|UNK|2009-01-01	ERR351193	Abd El Ghany et al. PLoS NTD 2014	2009	India	UNK
Asia|IND|ERR351199|UNK|2009-01-01	ERR351199	Abd El Ghany et al. PLoS NTD 2014	2009	India	UNK
Asia|IND|ERR351203|UNK|2009-01-01	ERR351203	Abd El Ghany et al. PLoS NTD 2014	2009	India	UNK
Asia|IND|ERR351205|UNK|2009-01-01	ERR351205	Abd El Ghany et al. PLoS NTD 2014	2009	India	UNK
Asia|IND|ERR351206|UNK|2009-01-01	ERR351206	Abd El Ghany et al. PLoS NTD 2014	2009	India	UNK
Asia|IND|ERR351207|UNK|2009-01-01	ERR351207	Abd El Ghany et al. PLoS NTD 2014	2009	India	UNK
Asia|IND|ERR351208|UNK|2009-01-01	ERR351208	Abd El Ghany et al. PLoS NTD 2014	2009	India	UNK
Asia|IND|ERR351210|UNK|2009-01-01	ERR351210	Abd El Ghany et al. PLoS NTD 2014	2009	India	UNK
Africa|UGA|SAMN08744330|T13|2016-01-01	SAMN08744330	Bwire et al. PLoS NTD 2018	2016	Uganda	T13
Africa|UGA|SAMN08744331|T13|2016-01-01	SAMN08744331	Bwire et al. PLoS NTD 2018	2016	Uganda	T13
Africa|UGA|SAMN08744332|T13|2015-01-01	SAMN08744332	Bwire et al. PLoS NTD 2018	2015	Uganda	T13
Africa|UGA|SAMN08744326|T10|2015-01-01	SAMN08744326	Bwire et al. PLoS NTD 2018	2015	Uganda	T10
Africa|UGA|SAMN08744333|T10|2015-01-01	SAMN08744333	Bwire et al. PLoS NTD 2018	2015	Uganda	T10
Africa|UGA|SAMN08744334|T10|2015-01-01	SAMN08744334	Bwire et al. PLoS NTD 2018	2015	Uganda	T10
Africa|UGA|SAMN08744335|T10|2015-01-01	SAMN08744335	Bwire et al. PLoS NTD 2018	2015	Uganda	T10
Africa|UGA|SAMN08744327|T10|2014-01-01	SAMN08744327	Bwire et al. PLoS NTD 2018	2014	Uganda	T10
Africa|UGA|SAMN08744328|T10|2014-01-01	SAMN08744328	Bwire et al. PLoS NTD 2018	2014	Uganda	T10
Africa|UGA|SAMN08744329|T10|2015-01-01	SAMN08744329	Bwire et al. PLoS NTD 2018	2015	Uganda	T10
Africa|MWI|SRS17567771|T15|2023-01-01	SRS17567771	Chabuka, et al. BioRxiv 2023	2023	Malawi	T15
Africa|MWI|SRS17567770|T15|2023-01-01	SRS17567770	Chabuka, et al. BioRxiv 2023	2023	Malawi	T15
Africa|MWI|SRS17567768|T15|2023-01-01	SRS17567768	Chabuka, et al. BioRxiv 2023	2023	Malawi	T15
Africa|MWI|SRS17567765|T15|2023-01-01	SRS17567765	Chabuka, et al. BioRxiv 2023	2023	Malawi	T15
Africa|MWI|SRS17567762|T15|2023-01-01	SRS17567762	Chabuka, et al. BioRxiv 2023	2023	Malawi	T15
Africa|MWI|SRS17567761|T15|2023-01-01	SRS17567761	Chabuka, et al. BioRxiv 2023	2023	Malawi	T15
Africa|MWI|SRS17567760|T15|2023-01-01	SRS17567760	Chabuka, et al. BioRxiv 2023	2023	Malawi	T15
Africa|MWI|SRS17567759|T15|2023-01-01	SRS17567759	Chabuka, et al. BioRxiv 2023	2023	Malawi	T15
Africa|MWI|SRS17567757|T15|2023-01-01	SRS17567757	Chabuka, et al. BioRxiv 2023	2023	Malawi	T15
Africa|MWI|SRS17567797|T15|2023-01-01	SRS17567797	Chabuka, et al. BioRxiv 2023	2023	Malawi	T15
Africa|MWI|SRS17567793|T15|2023-01-01	SRS17567793	Chabuka, et al. BioRxiv 2023	2023	Malawi	T15
Africa|MWI|SRS17567792|T15|2023-01-01	SRS17567792	Chabuka, et al. BioRxiv 2023	2023	Malawi	T15
Africa|MWI|SRS17567790|T15|2023-01-01	SRS17567790	Chabuka, et al. BioRxiv 2023	2023	Malawi	T15
Africa|MWI|SRS17567788|T15|2023-01-01	SRS17567788	Chabuka, et al. BioRxiv 2023	2023	Malawi	T15
Africa|MWI|SRS17567791|T15|2023-01-01	SRS17567791	Chabuka, et al. BioRxiv 2023	2023	Malawi	T15
Africa|MWI|SRS17567789|T15|2023-01-01	SRS17567789	Chabuka, et al. BioRxiv 2023	2023	Malawi	T15
Africa|MWI|SRS17567787|T15|2023-01-01	SRS17567787	Chabuka, et al. BioRxiv 2023	2023	Malawi	T15
Africa|MWI|SRS17567786|T15|2023-01-01	SRS17567786	Chabuka, et al. BioRxiv 2023	2023	Malawi	T15
Africa|MWI|SRS17567779|T15|2023-01-01	SRS17567779	Chabuka, et al. BioRxiv 2023	2023	Malawi	T15
Africa|MWI|SRS17567781|T15|2023-01-01	SRS17567781	Chabuka, et al. BioRxiv 2023	2023	Malawi	T15
Africa|MWI|SRS17567777|T15|2023-01-01	SRS17567777	Chabuka, et al. BioRxiv 2023	2023	Malawi	T15
Africa|MWI|SRS17567778|T15|2023-01-01	SRS17567778	Chabuka, et al. BioRxiv 2023	2023	Malawi	T15
Africa|MWI|SRS17567774|T15|2023-01-01	SRS17567774	Chabuka, et al. BioRxiv 2023	2023	Malawi	T15
Africa|MWI|SRS17567775|T15|2023-01-01	SRS17567775	Chabuka, et al. BioRxiv 2023	2023	Malawi	T15
Africa|MWI|SRS17567753|T15|2023-01-01	SRS17567753	Chabuka, et al. BioRxiv 2023	2023	Malawi	T15
Africa|MWI|SRS17567752|T15|2023-01-01	SRS17567752	Chabuka, et al. BioRxiv 2023	2023	Malawi	T15
Africa|MWI|SRS17567750|T15|2023-01-01	SRS17567750	Chabuka, et al. BioRxiv 2023	2023	Malawi	T15
Africa|MWI|SRS17567751|T15|2023-01-01	SRS17567751	Chabuka, et al. BioRxiv 2023	2023	Malawi	T15
Africa|MWI|SRS17567749|T15|2023-01-01	SRS17567749	Chabuka, et al. BioRxiv 2023	2023	Malawi	T15
Africa|MWI|SRS17567743|T15|2022-01-01	SRS17567743	Chabuka, et al. BioRxiv 2023	2022	Malawi	T15
Africa|MWI|SRS17567745|T15|2022-01-01	SRS17567745	Chabuka, et al. BioRxiv 2023	2022	Malawi	T15
Africa|MWI|SRS17567740|T15|2022-01-01	SRS17567740	Chabuka, et al. BioRxiv 2023	2022	Malawi	T15
Africa|MWI|SRS17567742|T15|2022-01-01	SRS17567742	Chabuka, et al. BioRxiv 2023	2022	Malawi	T15
Africa|MWI|SRS17567737|T15|2022-01-01	SRS17567737	Chabuka, et al. BioRxiv 2023	2022	Malawi	T15
Africa|MWI|SRS17567736|T15|2022-01-01	SRS17567736	Chabuka, et al. BioRxiv 2023	2022	Malawi	T15
Africa|MWI|SRS17567735|T15|2022-01-01	SRS17567735	Chabuka, et al. BioRxiv 2023	2022	Malawi	T15
Africa|MWI|SRS17567734|T15|2022-01-01	SRS17567734	Chabuka, et al. BioRxiv 2023	2022	Malawi	T15
Africa|MWI|SRS17567733|T15|2022-01-01	SRS17567733	Chabuka, et al. BioRxiv 2023	2022	Malawi	T15
Africa|MWI|SRS17567773|T15|2022-01-01	SRS17567773	Chabuka, et al. BioRxiv 2023	2022	Malawi	T15
Africa|MWI|SRS17567772|T15|2022-01-01	SRS17567772	Chabuka, et al. BioRxiv 2023	2022	Malawi	T15
Africa|MWI|SRS17567769|T15|2022-01-01	SRS17567769	Chabuka, et al. BioRxiv 2023	2022	Malawi	T15
Africa|MWI|SRS17567763|T15|2022-01-01	SRS17567763	Chabuka, et al. BioRxiv 2023	2022	Malawi	T15
Africa|MWI|SRS17567783|T15|2022-01-01	SRS17567783	Chabuka, et al. BioRxiv 2023	2022	Malawi	T15
Africa|MWI|SRS17567756|T15|2022-01-01	SRS17567756	Chabuka, et al. BioRxiv 2023	2022	Malawi	T15
Africa|MWI|SRS17567732|T15|2022-01-01	SRS17567732	Chabuka, et al. BioRxiv 2023	2022	Malawi	T15
Africa|MWI|SRS17567731|T15|2022-01-01	SRS17567731	Chabuka, et al. BioRxiv 2023	2022	Malawi	T15
Africa|MOZ|ACHZ00000000|T8|2004-01-01	ACHZ00000000	Chun et al. PNAS 2009	2004	Mozambique	T8
Asia|BGD|ACVW00000000|UNK|2002-01-01	ACVW00000000	Chun et al. PNAS 2009	2002	Bangladesh	UNK
Asia|BGD|CP001485/CP001486|UNK|1994-01-01	CP001485/CP001486	Chun et al. PNAS 2009	1994	Bangladesh	UNK
Asia|IND|AAKF03000000|UNK|1992-01-01	AAKF03000000	Chun et al. PNAS 2009	1992	India	UNK
Africa|KEN|ACHX00000000|T5|1985-01-01	ACHX00000000	Chun et al. PNAS 2009	1985	Kenya	T5
America|CHL|ERR576950|T2|1991-01-01	ERR576950	Didelot et al. PLoS Genetics 2015	1991	Chile	T2
Asia|CHN|ERR576951|UNK|2001-01-01	ERR576951	Didelot et al. PLoS Genetics 2015	2001	China	UNK
Asia|THA|ERR576970|UNK|1990-01-01	ERR576970	Didelot et al. PLoS Genetics 2015	1990	Thailand	UNK
Asia|CHN|ERR576971|UNK|1961-01-01	ERR576971	Didelot et al. PLoS Genetics 2015	1961	China	UNK
Asia|CHN|ERR576972|UNK|1961-01-01	ERR576972	Didelot et al. PLoS Genetics 2015	1961	China	UNK
America|PER|ERR576973|T2|1991-01-01	ERR576973	Didelot et al. PLoS Genetics 2015	1991	Peru	T2
Asia|CHN|ERR576974|UNK|2010-01-01	ERR576974	Didelot et al. PLoS Genetics 2015	2010	China	UNK
Asia|CHN|ERR576975|UNK|2001-01-01	ERR576975	Didelot et al. PLoS Genetics 2015	2001	China	UNK
Asia|CHN|ERR576976|UNK|1998-01-01	ERR576976	Didelot et al. PLoS Genetics 2015	1998	China	UNK
Asia|CHN|ERR576977|UNK|1993-01-01	ERR576977	Didelot et al. PLoS Genetics 2015	1993	China	UNK
Africa|MRT|ERR576978|T1|1986-01-01	ERR576978	Didelot et al. PLoS Genetics 2015	1986	Mauritania	T1
Asia|CHN|ERR576979|UNK|1964-01-01	ERR576979	Didelot et al. PLoS Genetics 2015	1964	China	UNK
Asia|CHN|ERR576980|UNK|1963-01-01	ERR576980	Didelot et al. PLoS Genetics 2015	1963	China	UNK
Asia|IDN|ERR576981|UNK|1961-01-01	ERR576981	Didelot et al. PLoS Genetics 2015	1961	Indonesia	UNK
Asia|IDN|ERR576982|UNK|1961-01-01	ERR576982	Didelot et al. PLoS Genetics 2015	1961	Indonesia	UNK
Asia|IDN|ERR576983|UNK|1961-01-01	ERR576983	Didelot et al. PLoS Genetics 2015	1961	Indonesia	UNK
Asia|CHN|ERR576984|UNK|1999-01-01	ERR576984	Didelot et al. PLoS Genetics 2015	1999	China	UNK
Asia|CHN|ERR576985|UNK|1994-01-01	ERR576985	Didelot et al. PLoS Genetics 2015	1994	China	UNK
Asia|CHN|ERR576986|UNK|1993-01-01	ERR576986	Didelot et al. PLoS Genetics 2015	1993	China	UNK
Asia|CHN|ERR576987|UNK|1988-01-01	ERR576987	Didelot et al. PLoS Genetics 2015	1988	China	UNK
Asia|CHN|ERR576988|UNK|1984-01-01	ERR576988	Didelot et al. PLoS Genetics 2015	1984	China	UNK
Asia|CHN|ERR576995|UNK|1983-01-01	ERR576995	Didelot et al. PLoS Genetics 2015	1983	China	UNK
Asia|CHN|ERR576996|UNK|1983-01-01	ERR576996	Didelot et al. PLoS Genetics 2015	1983	China	UNK
Asia|CHN|ERR577139|UNK|1982-01-01	ERR577139	Didelot et al. PLoS Genetics 2015	1982	China	UNK
Asia|CHN|ERR577140|UNK|1981-01-01	ERR577140	Didelot et al. PLoS Genetics 2015	1981	China	UNK
Asia|CHN|ERR577141|UNK|1980-01-01	ERR577141	Didelot et al. PLoS Genetics 2015	1980	China	UNK
Asia|CHN|ERR577142|UNK|1979-01-01	ERR577142	Didelot et al. PLoS Genetics 2015	1979	China	UNK
Asia|CHN|ERR577143|UNK|1978-01-01	ERR577143	Didelot et al. PLoS Genetics 2015	1978	China	UNK
Asia|CHN|ERR579049|UNK|1977-01-01	ERR579049	Didelot et al. PLoS Genetics 2015	1977	China	UNK
Asia|CHN|ERR579050|UNK|1974-01-01	ERR579050	Didelot et al. PLoS Genetics 2015	1974	China	UNK
Asia|CHN|ERR579051|UNK|1973-01-01	ERR579051	Didelot et al. PLoS Genetics 2015	1973	China	UNK
Asia|CHN|ERR579052|UNK|1969-01-01	ERR579052	Didelot et al. PLoS Genetics 2015	1969	China	UNK
Asia|CHN|ERR579053|UNK|1965-01-01	ERR579053	Didelot et al. PLoS Genetics 2015	1965	China	UNK
Asia|CHN|ERR579054|UNK|1964-01-01	ERR579054	Didelot et al. PLoS Genetics 2015	1964	China	UNK
Asia|CHN|ERR579055|UNK|1962-01-01	ERR579055	Didelot et al. PLoS Genetics 2015	1962	China	UNK
Asia|CHN|ERR579056|UNK|1966-01-01	ERR579056	Didelot et al. PLoS Genetics 2015	1966	China	UNK
Asia|CHN|ERR579057|UNK|1961-01-01	ERR579057	Didelot et al. PLoS Genetics 2015	1961	China	UNK
Asia|CHN|ERR579058|UNK|1961-01-01	ERR579058	Didelot et al. PLoS Genetics 2015	1961	China	UNK
Asia|CHN|ERR579059|UNK|1961-01-01	ERR579059	Didelot et al. PLoS Genetics 2015	1961	China	UNK
Asia|CHN|ERR579060|UNK|1961-01-01	ERR579060	Didelot et al. PLoS Genetics 2015	1961	China	UNK
Asia|CHN|ERR579061|UNK|1988-01-01	ERR579061	Didelot et al. PLoS Genetics 2015	1988	China	UNK
Asia|CHN|ERR579062|UNK|1979-01-01	ERR579062	Didelot et al. PLoS Genetics 2015	1979	China	UNK
Asia|CHN|ERR579063|UNK|1964-01-01	ERR579063	Didelot et al. PLoS Genetics 2015	1964	China	UNK
Asia|CHN|ERR579064|UNK|1987-01-01	ERR579064	Didelot et al. PLoS Genetics 2015	1987	China	UNK
Asia|CHN|ERR579065|UNK|1981-01-01	ERR579065	Didelot et al. PLoS Genetics 2015	1981	China	UNK
Asia|CHN|ERR579066|UNK|1962-01-01	ERR579066	Didelot et al. PLoS Genetics 2015	1962	China	UNK
Asia|CHN|ERR579067|UNK|1986-01-01	ERR579067	Didelot et al. PLoS Genetics 2015	1986	China	UNK
Asia|CHN|ERR579068|UNK|1995-01-01	ERR579068	Didelot et al. PLoS Genetics 2015	1995	China	UNK
Asia|CHN|ERR579069|UNK|1998-01-01	ERR579069	Didelot et al. PLoS Genetics 2015	1998	China	UNK
Asia|CHN|ERR579070|UNK|1989-01-01	ERR579070	Didelot et al. PLoS Genetics 2015	1989	China	UNK
Asia|CHN|ERR579072|UNK|1980-01-01	ERR579072	Didelot et al. PLoS Genetics 2015	1980	China	UNK
Asia|CHN|ERR579073|UNK|1996-01-01	ERR579073	Didelot et al. PLoS Genetics 2015	1996	China	UNK
Asia|CHN|ERR579074|UNK|1978-01-01	ERR579074	Didelot et al. PLoS Genetics 2015	1978	China	UNK
Asia|CHN|ERR579075|UNK|2008-01-01	ERR579075	Didelot et al. PLoS Genetics 2015	2008	China	UNK
Asia|CHN|ERR579076|UNK|2000-01-01	ERR579076	Didelot et al. PLoS Genetics 2015	2000	China	UNK
Asia|CHN|ERR579077|UNK|1998-01-01	ERR579077	Didelot et al. PLoS Genetics 2015	1998	China	UNK
Asia|CHN|ERR579078|UNK|1997-01-01	ERR579078	Didelot et al. PLoS Genetics 2015	1997	China	UNK
Asia|CHN|ERR579079|UNK|1993-01-01	ERR579079	Didelot et al. PLoS Genetics 2015	1993	China	UNK
Asia|CHN|ERR579080|UNK|1992-01-01	ERR579080	Didelot et al. PLoS Genetics 2015	1992	China	UNK
Asia|CHN|ERR579081|UNK|1991-01-01	ERR579081	Didelot et al. PLoS Genetics 2015	1991	China	UNK
Asia|CHN|ERR579082|UNK|1990-01-01	ERR579082	Didelot et al. PLoS Genetics 2015	1990	China	UNK
Asia|CHN|ERR579083|UNK|1979-01-01	ERR579083	Didelot et al. PLoS Genetics 2015	1979	China	UNK
Asia|CHN|ERR579085|UNK|2002-01-01	ERR579085	Didelot et al. PLoS Genetics 2015	2002	China	UNK
Asia|CHN|ERR579086|UNK|2001-01-01	ERR579086	Didelot et al. PLoS Genetics 2015	2001	China	UNK
Asia|CHN|ERR579087|UNK|1978-01-01	ERR579087	Didelot et al. PLoS Genetics 2015	1978	China	UNK
Asia|CHN|ERR579088|UNK|1984-01-01	ERR579088	Didelot et al. PLoS Genetics 2015	1984	China	UNK
Asia|CHN|ERR579089|UNK|2005-01-01	ERR579089	Didelot et al. PLoS Genetics 2015	2005	China	UNK
Asia|CHN|ERR579090|UNK|2008-01-01	ERR579090	Didelot et al. PLoS Genetics 2015	2008	China	UNK
Asia|CHN|ERR579091|UNK|2000-01-01	ERR579091	Didelot et al. PLoS Genetics 2015	2000	China	UNK
Asia|CHN|ERR579092|UNK|1998-01-01	ERR579092	Didelot et al. PLoS Genetics 2015	1998	China	UNK
Asia|CHN|ERR579093|UNK|1998-01-01	ERR579093	Didelot et al. PLoS Genetics 2015	1998	China	UNK
Asia|CHN|ERR579114|UNK|1998-01-01	ERR579114	Didelot et al. PLoS Genetics 2015	1998	China	UNK
Asia|CHN|ERR579309|UNK|2001-01-01	ERR579309	Didelot et al. PLoS Genetics 2015	2001	China	UNK
Asia|CHN|ERR579311|UNK|1994-01-01	ERR579311	Didelot et al. PLoS Genetics 2015	1994	China	UNK
Asia|CHN|ERR579313|UNK|2001-01-01	ERR579313	Didelot et al. PLoS Genetics 2015	2001	China	UNK
Asia|CHN|ERR579919|UNK|1985-01-01	ERR579919	Didelot et al. PLoS Genetics 2015	1985	China	UNK
Asia|CHN|ERR579986|UNK|1994-01-01	ERR579986	Didelot et al. PLoS Genetics 2015	1994	China	UNK
America|PER|ERR580006|T2|1991-01-01	ERR580006	Didelot et al. PLoS Genetics 2015	1991	Peru	T2
America|BOL|ERR976488|T2|1991-01-01	ERR976488	Domman et al. Science 2017	1991	Bolivia	T2
America|BRA|ERR976489|T2|1991-01-01	ERR976489	Domman et al. Science 2017	1991	Brazil	T2
America|BRA|ERR976492|T2|1991-01-01	ERR976492	Domman et al. Science 2017	1991	Brazil	T2
America|BRA|ERR976493|T2|1992-01-01	ERR976493	Domman et al. Science 2017	1992	Brazil	T2
America|BOL|ERR976494|T2|1992-01-01	ERR976494	Domman et al. Science 2017	1992	Bolivia	T2
America|BOL|ERR976495|T2|1992-01-01	ERR976495	Domman et al. Science 2017	1992	Bolivia	T2
America|BOL|ERR976496|T2|1992-01-01	ERR976496	Domman et al. Science 2017	1992	Bolivia	T2
America|BOL|ERR976497|T2|1991-01-01	ERR976497	Domman et al. Science 2017	1991	Bolivia	T2
America|MEX|ERR042754|UNK|1992-01-01	ERR042754	Domman et al. Science 2017	1992	Mexico	UNK
America|MEX|ERR044791|UNK|1997-01-01	ERR044791	Domman et al. Science 2017	1997	Mexico	UNK
America|MEX|ERR044779|UNK|1991-01-01	ERR044779	Domman et al. Science 2017	1991	Mexico	UNK
America|MEX|ERR044781|UNK|1991-01-01	ERR044781	Domman et al. Science 2017	1991	Mexico	UNK
America|MEX|ERR044783|UNK|1992-01-01	ERR044783	Domman et al. Science 2017	1992	Mexico	UNK
America|MEX|ERR044785|UNK|1993-01-01	ERR044785	Domman et al. Science 2017	1993	Mexico	UNK
America|MEX|ERR044786|UNK|1993-01-01	ERR044786	Domman et al. Science 2017	1993	Mexico	UNK
America|MEX|ERR108516|UNK|1998-01-01	ERR108516	Domman et al. Science 2017	1998	Mexico	UNK
America|MEX|ERR108517|UNK|1999-01-01	ERR108517	Domman et al. Science 2017	1999	Mexico	UNK
America|MEX|ERR108537|T2|2006-01-01	ERR108537	Domman et al. Science 2017	2006	Mexico	T2
America|MEX|ERR108518|UNK|1999-01-01	ERR108518	Domman et al. Science 2017	1999	Mexico	UNK
America|MEX|ERR108522|UNK|2000-01-01	ERR108522	Domman et al. Science 2017	2000	Mexico	UNK
America|MEX|ERR163242|UNK|1994-01-01	ERR163242	Domman et al. Science 2017	1994	Mexico	UNK
America|MEX|ERR163243|UNK|1995-01-01	ERR163243	Domman et al. Science 2017	1995	Mexico	UNK
America|MEX|ERR163244|UNK|1995-01-01	ERR163244	Domman et al. Science 2017	1995	Mexico	UNK
America|MEX|ERR163240|UNK|1993-01-01	ERR163240	Domman et al. Science 2017	1993	Mexico	UNK
America|MEX|ERR163241|UNK|1994-01-01	ERR163241	Domman et al. Science 2017	1994	Mexico	UNK
America|GUF|ERR1879554|T2|1993-01-01	ERR1879554	Domman et al. Science 2017	1993	French Guiana	T2
America|GUF|ERR1879578|T2|1994-01-01	ERR1879578	Domman et al. Science 2017	1994	French Guiana	T2
America|ECU|ERR1879579|T2|1995-01-01	ERR1879579	Domman et al. Science 2017	1995	Ecuador	T2
Africa|CMR|SRS7416455|T12|2018-01-01	SRS7416455	Ekeng et al. eLife 2021	2018	Cameroon	T12
Africa|CMR|SRS7416456|T12|2018-01-01	SRS7416456	Ekeng et al. eLife 2021	2018	Cameroon	T12
Africa|CMR|SRS7416467|T12|2018-01-01	SRS7416467	Ekeng et al. eLife 2021	2018	Cameroon	T12
Africa|CMR|SRS7416478|T12|2018-01-01	SRS7416478	Ekeng et al. eLife 2021	2018	Cameroon	T12
Africa|CMR|SRS7416489|T12|2018-01-01	SRS7416489	Ekeng et al. eLife 2021	2018	Cameroon	T12
Africa|CMR|SRS7416496|T12|2018-01-01	SRS7416496	Ekeng et al. eLife 2021	2018	Cameroon	T12
Africa|CMR|SRS7416497|T12|2018-01-01	SRS7416497	Ekeng et al. eLife 2021	2018	Cameroon	T12
Africa|CMR|SRS7416498|T12|2018-01-01	SRS7416498	Ekeng et al. eLife 2021	2018	Cameroon	T12
Africa|CMR|SRS7416499|T12|2018-01-01	SRS7416499	Ekeng et al. eLife 2021	2018	Cameroon	T12
Africa|CMR|SRS7416500|T12|2018-01-01	SRS7416500	Ekeng et al. eLife 2021	2018	Cameroon	T12
Africa|CMR|SRS7416457|T12|2018-01-01	SRS7416457	Ekeng et al. eLife 2021	2018	Cameroon	T12
Africa|CMR|SRS7416458|T12|2019-01-01	SRS7416458	Ekeng et al. eLife 2021	2019	Cameroon	T12
Africa|CMR|SRS7416459|T12|2018-01-01	SRS7416459	Ekeng et al. eLife 2021	2018	Cameroon	T12
Africa|CMR|SRS7416460|T12|2019-01-01	SRS7416460	Ekeng et al. eLife 2021	2019	Cameroon	T12
Africa|CMR|SRS7416461|T12|2019-01-01	SRS7416461	Ekeng et al. eLife 2021	2019	Cameroon	T12
Africa|CMR|SRS7416462|T12|2019-01-01	SRS7416462	Ekeng et al. eLife 2021	2019	Cameroon	T12
Africa|NER|SRS7416463|T12|2018-01-01	SRS7416463	Ekeng et al. eLife 2021	2018	Niger	T12
Africa|NER|SRS7416464|T12|2016-01-01	SRS7416464	Ekeng et al. eLife 2021	2016	Niger	T12
Africa|NER|SRS7416465|T12|2018-01-01	SRS7416465	Ekeng et al. eLife 2021	2018	Niger	T12
Africa|NER|SRS7416466|T12|2018-01-01	SRS7416466	Ekeng et al. eLife 2021	2018	Niger	T12
Africa|NER|SRS7416468|T12|2018-01-01	SRS7416468	Ekeng et al. eLife 2021	2018	Niger	T12
Africa|NER|SRS7416469|T12|2018-01-01	SRS7416469	Ekeng et al. eLife 2021	2018	Niger	T12
Africa|NER|SRS7416470|T12|2011-01-01	SRS7416470	Ekeng et al. eLife 2021	2011	Niger	T12
Africa|NER|SRS7416471|T12|2011-01-01	SRS7416471	Ekeng et al. eLife 2021	2011	Niger	T12
Africa|NER|SRS7416472|T12|2011-01-01	SRS7416472	Ekeng et al. eLife 2021	2011	Niger	T12
Africa|NER|SRS7416473|T12|2011-01-01	SRS7416473	Ekeng et al. eLife 2021	2011	Niger	T12
Africa|NER|SRS7416474|T12|2011-01-01	SRS7416474	Ekeng et al. eLife 2021	2011	Niger	T12
Africa|NER|SRS7416475|T12|2011-01-01	SRS7416475	Ekeng et al. eLife 2021	2011	Niger	T12
Africa|NER|SRS7416476|T12|2012-01-01	SRS7416476	Ekeng et al. eLife 2021	2012	Niger	T12
Africa|NGA|SRS7416480|T12|2019-01-01	SRS7416480	Ekeng et al. eLife 2021	2019	Nigeria	T12
Africa|NGA|SRS7416481|T12|2019-01-01	SRS7416481	Ekeng et al. eLife 2021	2019	Nigeria	T12
Africa|NGA|SRS7416482|T12|2019-01-01	SRS7416482	Ekeng et al. eLife 2021	2019	Nigeria	T12
Africa|NGA|SRS7416484|T12|2018-01-01	SRS7416484	Ekeng et al. eLife 2021	2018	Nigeria	T12
Africa|NGA|SRS7416485|T12|2018-01-01	SRS7416485	Ekeng et al. eLife 2021	2018	Nigeria	T12
Africa|NGA|SRS7416486|T12|2018-01-01	SRS7416486	Ekeng et al. eLife 2021	2018	Nigeria	T12
Africa|NGA|SRS7416487|T12|2018-01-01	SRS7416487	Ekeng et al. eLife 2021	2018	Nigeria	T12
Africa|NGA|SRS7416488|T12|2018-01-01	SRS7416488	Ekeng et al. eLife 2021	2018	Nigeria	T12
Africa|NGA|SRS7416490|T12|2019-01-01	SRS7416490	Ekeng et al. eLife 2021	2019	Nigeria	T12
Africa|NGA|SRS7416491|T12|2018-01-01	SRS7416491	Ekeng et al. eLife 2021	2018	Nigeria	T12
Africa|NGA|SRS7416492|T12|2018-01-01	SRS7416492	Ekeng et al. eLife 2021	2018	Nigeria	T12
Africa|NGA|SRS7416494|T12|2018-01-01	SRS7416494	Ekeng et al. eLife 2021	2018	Nigeria	T12
Africa|NGA|SRS7416495|T12|2018-01-01	SRS7416495	Ekeng et al. eLife 2021	2018	Nigeria	T12
Africa|LBN|ERR11867508|T15|2022-01-01	ERR11867508	Fayad et al. BioRxiv	2022	Lebanon	T15
Africa|LBN|ERR11867509|T15|2022-01-01	ERR11867509	Fayad et al. BioRxiv	2022	Lebanon	T15
Africa|LBN|ERR11867510|T15|2022-01-01	ERR11867510	Fayad et al. BioRxiv	2022	Lebanon	T15
Africa|LBN|ERR11867511|T15|2022-01-01	ERR11867511	Fayad et al. BioRxiv	2022	Lebanon	T15
Africa|LBN|ERR11867512|T15|2022-01-01	ERR11867512	Fayad et al. BioRxiv	2022	Lebanon	T15
Africa|LBN|ERR11867513|T15|2022-01-01	ERR11867513	Fayad et al. BioRxiv	2022	Lebanon	T15
Africa|LBN|ERR11867514|T15|2022-01-01	ERR11867514	Fayad et al. BioRxiv	2022	Lebanon	T15
Africa|LBN|ERR11867515|T15|2022-01-01	ERR11867515	Fayad et al. BioRxiv	2022	Lebanon	T15
Africa|LBN|ERR11867516|T15|2022-01-01	ERR11867516	Fayad et al. BioRxiv	2022	Lebanon	T15
Africa|LBN|ERR11867517|T15|2022-01-01	ERR11867517	Fayad et al. BioRxiv	2022	Lebanon	T15
Africa|LBN|ERR11867518|T15|2022-01-01	ERR11867518	Fayad et al. BioRxiv	2022	Lebanon	T15
Africa|LBN|ERR11867519|T15|2022-01-01	ERR11867519	Fayad et al. BioRxiv	2022	Lebanon	T15
Africa|LBN|ERR11867520|T15|2022-01-01	ERR11867520	Fayad et al. BioRxiv	2022	Lebanon	T15
Africa|LBN|ERR11867521|T15|2022-01-01	ERR11867521	Fayad et al. BioRxiv	2022	Lebanon	T15
Africa|LBN|ERR11867522|T15|2022-01-01	ERR11867522	Fayad et al. BioRxiv	2022	Lebanon	T15
Africa|LBN|ERR11867523|T15|2022-01-01	ERR11867523	Fayad et al. BioRxiv	2022	Lebanon	T15
Africa|LBN|ERR11876328|T15|2022-01-01	ERR11876328	Fayad et al. BioRxiv	2022	Lebanon	T15
Africa|LBN|ERR11876329|T13|2022-01-01	ERR11876329	Fayad et al. BioRxiv	2022	Lebanon	T13
Africa|LBN|ERR11876330|T13|2022-01-01	ERR11876330	Fayad et al. BioRxiv	2022	Lebanon	T13
Africa|LBN|ERR11876331|T15|2022-01-01	ERR11876331	Fayad et al. BioRxiv	2022	Lebanon	T15
Africa|LBN|ERR11876332|T15|2022-01-01	ERR11876332	Fayad et al. BioRxiv	2022	Lebanon	T15
Africa|LBN|ERR11876333|T15|2022-01-01	ERR11876333	Fayad et al. BioRxiv	2022	Lebanon	T15
Africa|LBN|ERR11876334|T15|2022-01-01	ERR11876334	Fayad et al. BioRxiv	2022	Lebanon	T15
Africa|LBN|ERR11876335|T15|2022-01-01	ERR11876335	Fayad et al. BioRxiv	2022	Lebanon	T15
Africa|LBN|ERR11876336|T15|2022-01-01	ERR11876336	Fayad et al. BioRxiv	2022	Lebanon	T15
Africa|LBN|ERR11876337|T15|2022-01-01	ERR11876337	Fayad et al. BioRxiv	2022	Lebanon	T15
Africa|LBN|ERR11876338|T15|2022-01-01	ERR11876338	Fayad et al. BioRxiv	2022	Lebanon	T15
Africa|LBN|ERR11876339|T15|2022-01-01	ERR11876339	Fayad et al. BioRxiv	2022	Lebanon	T15
Africa|LBN|ERR11876340|T15|2022-01-01	ERR11876340	Fayad et al. BioRxiv	2022	Lebanon	T15
Africa|LBN|ERR11876341|T15|2022-01-01	ERR11876341	Fayad et al. BioRxiv	2022	Lebanon	T15
Africa|LBN|ERR11876342|T15|2022-01-01	ERR11876342	Fayad et al. BioRxiv	2022	Lebanon	T15
Africa|LBN|ERR11876343|T15|2022-01-01	ERR11876343	Fayad et al. BioRxiv	2022	Lebanon	T15
Africa|LBN|ERR11876344|T13|2022-01-01	ERR11876344	Fayad et al. BioRxiv	2022	Lebanon	T13
Africa|MOZ|ERS1938051|T11|2002-01-01	ERS1938051	Garrine et al. PLoS NTD 2017	2002	Mozambique	T11
Africa|MOZ|ERS1938058|T11|2002-01-01	ERS1938058	Garrine et al. PLoS NTD 2017	2002	Mozambique	T11
Africa|MOZ|ERS1938059|T11|2002-01-01	ERS1938059	Garrine et al. PLoS NTD 2017	2002	Mozambique	T11
Africa|MOZ|ERS1938060|T11|2003-01-01	ERS1938060	Garrine et al. PLoS NTD 2017	2003	Mozambique	T11
Africa|MOZ|ERS1938068|T11|2010-01-01	ERS1938068	Garrine et al. PLoS NTD 2017	2010	Mozambique	T11
Africa|MOZ|ERS1938072|T11|2010-01-01	ERS1938072	Garrine et al. PLoS NTD 2017	2010	Mozambique	T11
Africa|MOZ|ERS1938079|T11|2003-01-01	ERS1938079	Garrine et al. PLoS NTD 2017	2003	Mozambique	T11
Africa|MOZ|ERS1938085|T11|2003-01-01	ERS1938085	Garrine et al. PLoS NTD 2017	2003	Mozambique	T11
Asia|BGD|AE003852/AE003853|UNK|1975-01-01	AE003852/AE003853	Heidelberg et al. Nature 2000	1975	Bangladesh	UNK
Asia|NPL|SRR308665|UNK|2010-01-01	SRR308665	Hendriksen et al. Mbio 2011	2010	Nepal	UNK
Asia|NPL|SRR308690|UNK|2010-01-01	SRR308690	Hendriksen et al. Mbio 2011	2010	Nepal	UNK
Asia|NPL|SRR308691|UNK|2010-01-01	SRR308691	Hendriksen et al. Mbio 2011	2010	Nepal	UNK
Asia|NPL|SRR308692|UNK|2010-01-01	SRR308692	Hendriksen et al. Mbio 2011	2010	Nepal	UNK
Asia|NPL|SRR308693|UNK|2010-01-01	SRR308693	Hendriksen et al. Mbio 2011	2010	Nepal	UNK
Asia|NPL|SRR308703|UNK|2010-01-01	SRR308703	Hendriksen et al. Mbio 2011	2010	Nepal	UNK
Asia|NPL|SRR308704|UNK|2010-01-01	SRR308704	Hendriksen et al. Mbio 2011	2010	Nepal	UNK
Asia|NPL|SRR308705|UNK|2010-01-01	SRR308705	Hendriksen et al. Mbio 2011	2010	Nepal	UNK
Asia|NPL|SRR308706|UNK|2010-01-01	SRR308706	Hendriksen et al. Mbio 2011	2010	Nepal	UNK
Asia|NPL|SRR308707|UNK|2010-01-01	SRR308707	Hendriksen et al. Mbio 2011	2010	Nepal	UNK
Asia|NPL|SRR308708|UNK|2010-01-01	SRR308708	Hendriksen et al. Mbio 2011	2010	Nepal	UNK
Asia|NPL|SRR308709|UNK|2010-01-01	SRR308709	Hendriksen et al. Mbio 2011	2010	Nepal	UNK
Asia|NPL|SRR308713|UNK|2010-01-01	SRR308713	Hendriksen et al. Mbio 2011	2010	Nepal	UNK
Asia|NPL|SRR308715|UNK|2010-01-01	SRR308715	Hendriksen et al. Mbio 2011	2010	Nepal	UNK
Asia|NPL|SRR308716|UNK|2010-01-01	SRR308716	Hendriksen et al. Mbio 2011	2010	Nepal	UNK
Asia|NPL|SRR308717|UNK|2010-01-01	SRR308717	Hendriksen et al. Mbio 2011	2010	Nepal	UNK
Asia|NPL|SRR308720|UNK|2010-01-01	SRR308720	Hendriksen et al. Mbio 2011	2010	Nepal	UNK
Asia|NPL|SRR308721|UNK|2010-01-01	SRR308721	Hendriksen et al. Mbio 2011	2010	Nepal	UNK
Asia|NPL|SRR308722|UNK|2010-01-01	SRR308722	Hendriksen et al. Mbio 2011	2010	Nepal	UNK
Asia|NPL|SRR308723|UNK|2010-01-01	SRR308723	Hendriksen et al. Mbio 2011	2010	Nepal	UNK
Asia|NPL|SRR308724|UNK|2010-01-01	SRR308724	Hendriksen et al. Mbio 2011	2010	Nepal	UNK
Asia|NPL|SRR308725|UNK|2010-01-01	SRR308725	Hendriksen et al. Mbio 2011	2010	Nepal	UNK
Asia|NPL|SRR308726|UNK|2010-01-01	SRR308726	Hendriksen et al. Mbio 2011	2010	Nepal	UNK
Asia|NPL|SRR308727|UNK|2010-01-01	SRR308727	Hendriksen et al. Mbio 2011	2010	Nepal	UNK
Africa|TZA|ERS3013700|T10|2017-01-01	ERS3013700	Hounmanou et al. Front. microbiol 2019	2017	Tanzania	T10
Africa|TZA|ERS3013701|T13|2017-01-01	ERS3013701	Hounmanou et al. Front. microbiol 2019	2017	Tanzania	T13
Africa|TZA|ERS3013702|T10|2017-01-01	ERS3013702	Hounmanou et al. Front. microbiol 2019	2017	Tanzania	T10
Africa|TZA|ERS3013703|T13|2017-01-01	ERS3013703	Hounmanou et al. Front. microbiol 2019	2017	Tanzania	T13
Africa|TZA|ERS3013705|T13|2017-01-01	ERS3013705	Hounmanou et al. Front. microbiol 2019	2017	Tanzania	T13
Africa|TZA|ERS3013706|T13|2017-01-01	ERS3013706	Hounmanou et al. Front. microbiol 2019	2017	Tanzania	T13
Africa|TZA|ERS3035913|T13|2017-01-01	ERS3035913	Hounmanou et al. Front. microbiol 2019	2017	Tanzania	T13
Africa|TZA|ERS3035914|T10|2017-01-01	ERS3035914	Hounmanou et al. Front. microbiol 2019	2017	Tanzania	T10
Africa|TZA|ERS3035915|T13|2017-01-01	ERS3035915	Hounmanou et al. Front. microbiol 2019	2017	Tanzania	T13
Africa|TZA|ERS3013707|T13|2017-01-01	ERS3013707	Hounmanou et al. PLoS NTD 2019	2017	Tanzania	T13
Africa|TZA|ERS3013708|T13|2017-01-01	ERS3013708	Hounmanou et al. PLoS NTD 2019	2017	Tanzania	T13
Africa|TZA|ERS3013709|T13|2015-01-01	ERS3013709	Hounmanou et al. PLoS NTD 2019	2015	Tanzania	T13
Africa|TZA|ERS3013710|T13|2015-01-01	ERS3013710	Hounmanou et al. PLoS NTD 2019	2015	Tanzania	T13
Africa|TZA|ERS3013711|T13|2017-01-01	ERS3013711	Hounmanou et al. PLoS NTD 2019	2017	Tanzania	T13
Africa|TZA|ERS3013712|T13|2017-01-01	ERS3013712	Hounmanou et al. PLoS NTD 2019	2017	Tanzania	T13
Africa|TZA|ERS3013713|T13|2016-01-01	ERS3013713	Hounmanou et al. PLoS NTD 2019	2016	Tanzania	T13
Africa|TZA|ERS3013714|T13|2016-01-01	ERS3013714	Hounmanou et al. PLoS NTD 2019	2016	Tanzania	T13
Africa|TZA|ERS3013715|T13|2016-01-01	ERS3013715	Hounmanou et al. PLoS NTD 2019	2016	Tanzania	T13
Africa|TZA|ERS3013716|T13|2016-01-01	ERS3013716	Hounmanou et al. PLoS NTD 2019	2016	Tanzania	T13
Africa|TZA|ERS3013717|T13|2017-01-01	ERS3013717	Hounmanou et al. PLoS NTD 2019	2017	Tanzania	T13
Africa|TZA|ERS3013718|T10|2017-01-01	ERS3013718	Hounmanou et al. PLoS NTD 2019	2017	Tanzania	T10
Africa|TZA|ERS3013719|sporadic|2017-01-01	ERS3013719	Hounmanou et al. PLoS NTD 2019	2017	Tanzania	sporadic
Africa|TZA|ERS3013720|T13|2017-01-01	ERS3013720	Hounmanou et al. PLoS NTD 2019	2017	Tanzania	T13
Africa|TZA|ERS3013721|T13|2015-01-01	ERS3013721	Hounmanou et al. PLoS NTD 2019	2015	Tanzania	T13
Africa|TZA|ERS3013722|T13|2015-01-01	ERS3013722	Hounmanou et al. PLoS NTD 2019	2015	Tanzania	T13
Africa|TZA|ERS3013723|T13|2016-01-01	ERS3013723	Hounmanou et al. PLoS NTD 2019	2016	Tanzania	T13
Africa|TZA|ERS3013724|T13|2016-01-01	ERS3013724	Hounmanou et al. PLoS NTD 2019	2016	Tanzania	T13
Africa|TZA|ERS3013725|T13|2016-01-01	ERS3013725	Hounmanou et al. PLoS NTD 2019	2016	Tanzania	T13
Africa|TZA|ERS3013726|T13|2017-01-01	ERS3013726	Hounmanou et al. PLoS NTD 2019	2017	Tanzania	T13
Africa|TZA|ERS3013727|T13|2017-01-01	ERS3013727	Hounmanou et al. PLoS NTD 2019	2017	Tanzania	T13
Africa|TZA|ERS3013728|T13|2017-01-01	ERS3013728	Hounmanou et al. PLoS NTD 2019	2017	Tanzania	T13
Africa|COD|ERR3268992|T10|2017-01-01	ERR3268992	Irenge et al. PLoS NTD 2020	2017	Democratic Republic of the Congo	T10
Africa|COD|ERR3268993|T10|2015-01-01	ERR3268993	Irenge et al. PLoS NTD 2020	2015	Democratic Republic of the Congo	T10
Africa|COD|ERR3268994|T10|2015-01-01	ERR3268994	Irenge et al. PLoS NTD 2020	2015	Democratic Republic of the Congo	T10
Africa|COD|ERR3268995|T10|2015-01-01	ERR3268995	Irenge et al. PLoS NTD 2020	2015	Democratic Republic of the Congo	T10
Africa|COD|ERR3268996|T10|2015-01-01	ERR3268996	Irenge et al. PLoS NTD 2020	2015	Democratic Republic of the Congo	T10
Africa|COD|ERR3268997|T10|2015-01-01	ERR3268997	Irenge et al. PLoS NTD 2020	2015	Democratic Republic of the Congo	T10
Africa|COD|ERR3268998|T10|2015-01-01	ERR3268998	Irenge et al. PLoS NTD 2020	2015	Democratic Republic of the Congo	T10
Africa|COD|ERR3268999|T10|2015-01-01	ERR3268999	Irenge et al. PLoS NTD 2020	2015	Democratic Republic of the Congo	T10
Africa|COD|ERR3269000|T10|2015-01-01	ERR3269000	Irenge et al. PLoS NTD 2020	2015	Democratic Republic of the Congo	T10
Africa|COD|ERR3269001|T10|2015-01-01	ERR3269001	Irenge et al. PLoS NTD 2020	2015	Democratic Republic of the Congo	T10
Africa|COD|ERR3269002|T10|2015-01-01	ERR3269002	Irenge et al. PLoS NTD 2020	2015	Democratic Republic of the Congo	T10
Africa|COD|ERR3269003|T10|2015-01-01	ERR3269003	Irenge et al. PLoS NTD 2020	2015	Democratic Republic of the Congo	T10
Africa|COD|ERR3269004|T10|2015-01-01	ERR3269004	Irenge et al. PLoS NTD 2020	2015	Democratic Republic of the Congo	T10
Africa|COD|ERR3269005|T10|2015-01-01	ERR3269005	Irenge et al. PLoS NTD 2020	2015	Democratic Republic of the Congo	T10
Africa|COD|ERR3269006|T10|2015-01-01	ERR3269006	Irenge et al. PLoS NTD 2020	2015	Democratic Republic of the Congo	T10
Africa|COD|ERR3269007|T10|2015-01-01	ERR3269007	Irenge et al. PLoS NTD 2020	2015	Democratic Republic of the Congo	T10
Africa|COD|ERR3269008|T10|2015-01-01	ERR3269008	Irenge et al. PLoS NTD 2020	2015	Democratic Republic of the Congo	T10
Africa|COD|ERR3269009|T10|2015-01-01	ERR3269009	Irenge et al. PLoS NTD 2020	2015	Democratic Republic of the Congo	T10
Africa|COD|ERR3269010|T10|2015-01-01	ERR3269010	Irenge et al. PLoS NTD 2020	2015	Democratic Republic of the Congo	T10
Africa|COD|ERR3269011|T10|2015-01-01	ERR3269011	Irenge et al. PLoS NTD 2020	2015	Democratic Republic of the Congo	T10
Africa|COD|ERR3269012|T10|2015-01-01	ERR3269012	Irenge et al. PLoS NTD 2020	2015	Democratic Republic of the Congo	T10
Africa|COD|ERR3269013|T10|2015-01-01	ERR3269013	Irenge et al. PLoS NTD 2020	2015	Democratic Republic of the Congo	T10
Africa|COD|ERR3269014|T10|2016-01-01	ERR3269014	Irenge et al. PLoS NTD 2020	2016	Democratic Republic of the Congo	T10
Africa|COD|ERR3269015|T10|2016-01-01	ERR3269015	Irenge et al. PLoS NTD 2020	2016	Democratic Republic of the Congo	T10
Africa|COD|ERR3269016|T10|2016-01-01	ERR3269016	Irenge et al. PLoS NTD 2020	2016	Democratic Republic of the Congo	T10
Africa|COD|ERR3269017|T10|2016-01-01	ERR3269017	Irenge et al. PLoS NTD 2020	2016	Democratic Republic of the Congo	T10
Africa|COD|ERR3269018|T10|2016-01-01	ERR3269018	Irenge et al. PLoS NTD 2020	2016	Democratic Republic of the Congo	T10
Africa|COD|ERR3269019|T10|2016-01-01	ERR3269019	Irenge et al. PLoS NTD 2020	2016	Democratic Republic of the Congo	T10
Africa|COD|ERR3269020|T10|2016-01-01	ERR3269020	Irenge et al. PLoS NTD 2020	2016	Democratic Republic of the Congo	T10
Africa|COD|ERR3269021|T10|2016-01-01	ERR3269021	Irenge et al. PLoS NTD 2020	2016	Democratic Republic of the Congo	T10
Africa|COD|ERR3269022|T10|2016-01-01	ERR3269022	Irenge et al. PLoS NTD 2020	2016	Democratic Republic of the Congo	T10
Africa|COD|ERR3269023|T10|2016-01-01	ERR3269023	Irenge et al. PLoS NTD 2020	2016	Democratic Republic of the Congo	T10
Africa|COD|ERR3269024|T10|2016-01-01	ERR3269024	Irenge et al. PLoS NTD 2020	2016	Democratic Republic of the Congo	T10
Africa|COD|ERR3269025|T10|2016-01-01	ERR3269025	Irenge et al. PLoS NTD 2020	2016	Democratic Republic of the Congo	T10
Africa|COD|ERR3269026|T10|2016-01-01	ERR3269026	Irenge et al. PLoS NTD 2020	2016	Democratic Republic of the Congo	T10
Africa|COD|ERR3269027|T10|2016-01-01	ERR3269027	Irenge et al. PLoS NTD 2020	2016	Democratic Republic of the Congo	T10
Africa|COD|ERR3269028|T10|2015-01-01	ERR3269028	Irenge et al. PLoS NTD 2020	2015	Democratic Republic of the Congo	T10
Africa|COD|ERR3269029|T10|2015-01-01	ERR3269029	Irenge et al. PLoS NTD 2020	2015	Democratic Republic of the Congo	T10
Africa|COD|ERR3269031|T10|2016-01-01	ERR3269031	Irenge et al. PLoS NTD 2020	2016	Democratic Republic of the Congo	T10
Africa|COD|ERR3269032|T10|2016-01-01	ERR3269032	Irenge et al. PLoS NTD 2020	2016	Democratic Republic of the Congo	T10
Africa|COD|ERR3269033|T10|2016-01-01	ERR3269033	Irenge et al. PLoS NTD 2020	2016	Democratic Republic of the Congo	T10
Africa|COD|ERR3269034|T10|2016-01-01	ERR3269034	Irenge et al. PLoS NTD 2020	2016	Democratic Republic of the Congo	T10
Africa|COD|ERR3269035|T10|2016-01-01	ERR3269035	Irenge et al. PLoS NTD 2020	2016	Democratic Republic of the Congo	T10
Africa|COD|ERR3269036|T10|2016-01-01	ERR3269036	Irenge et al. PLoS NTD 2020	2016	Democratic Republic of the Congo	T10
Africa|COD|ERR3269037|T10|2016-01-01	ERR3269037	Irenge et al. PLoS NTD 2020	2016	Democratic Republic of the Congo	T10
Africa|COD|ERR3269038|T10|2016-01-01	ERR3269038	Irenge et al. PLoS NTD 2020	2016	Democratic Republic of the Congo	T10
Africa|COD|ERR3269039|T10|2014-01-01	ERR3269039	Irenge et al. PLoS NTD 2020	2014	Democratic Republic of the Congo	T10
Africa|COD|ERR3269040|T10|2014-01-01	ERR3269040	Irenge et al. PLoS NTD 2020	2014	Democratic Republic of the Congo	T10
Africa|COD|ERR3269041|T10|2014-01-01	ERR3269041	Irenge et al. PLoS NTD 2020	2014	Democratic Republic of the Congo	T10
Africa|COD|ERR3269042|T10|2014-01-01	ERR3269042	Irenge et al. PLoS NTD 2020	2014	Democratic Republic of the Congo	T10
Africa|COD|ERR3269043|T10|2015-01-01	ERR3269043	Irenge et al. PLoS NTD 2020	2015	Democratic Republic of the Congo	T10
Africa|COD|ERR3269044|T10|2014-01-01	ERR3269044	Irenge et al. PLoS NTD 2020	2014	Democratic Republic of the Congo	T10
Africa|COD|ERR3269045|T10|2014-01-01	ERR3269045	Irenge et al. PLoS NTD 2020	2014	Democratic Republic of the Congo	T10
Africa|COD|ERR3269047|T10|2015-01-01	ERR3269047	Irenge et al. PLoS NTD 2020	2015	Democratic Republic of the Congo	T10
Africa|COD|ERR3269048|T10|2015-01-01	ERR3269048	Irenge et al. PLoS NTD 2020	2015	Democratic Republic of the Congo	T10
Africa|COD|ERR3269049|T10|2014-01-01	ERR3269049	Irenge et al. PLoS NTD 2020	2014	Democratic Republic of the Congo	T10
Africa|COD|ERR3269050|T10|2014-01-01	ERR3269050	Irenge et al. PLoS NTD 2020	2014	Democratic Republic of the Congo	T10
Africa|COD|ERR3269051|T10|2014-01-01	ERR3269051	Irenge et al. PLoS NTD 2020	2014	Democratic Republic of the Congo	T10
Africa|COD|ERR3269052|T10|2014-01-01	ERR3269052	Irenge et al. PLoS NTD 2020	2014	Democratic Republic of the Congo	T10
Africa|COD|ERR3269053|T10|2014-01-01	ERR3269053	Irenge et al. PLoS NTD 2020	2014	Democratic Republic of the Congo	T10
Africa|COD|ERR3269054|T10|2014-01-01	ERR3269054	Irenge et al. PLoS NTD 2020	2014	Democratic Republic of the Congo	T10
Africa|COD|ERR3269055|T10|2014-01-01	ERR3269055	Irenge et al. PLoS NTD 2020	2014	Democratic Republic of the Congo	T10
Africa|COD|ERR3269056|T10|2014-01-01	ERR3269056	Irenge et al. PLoS NTD 2020	2014	Democratic Republic of the Congo	T10
Africa|COD|ERR3269057|T10|2014-01-01	ERR3269057	Irenge et al. PLoS NTD 2020	2014	Democratic Republic of the Congo	T10
Africa|COD|ERR3269058|T10|2014-01-01	ERR3269058	Irenge et al. PLoS NTD 2020	2014	Democratic Republic of the Congo	T10
Africa|COD|ERR3269059|T10|2014-01-01	ERR3269059	Irenge et al. PLoS NTD 2020	2014	Democratic Republic of the Congo	T10
Africa|COD|ERR3269060|T10|2014-01-01	ERR3269060	Irenge et al. PLoS NTD 2020	2014	Democratic Republic of the Congo	T10
Africa|COD|ERR3269061|T10|2014-01-01	ERR3269061	Irenge et al. PLoS NTD 2020	2014	Democratic Republic of the Congo	T10
Africa|COD|ERR3269062|T10|2014-01-01	ERR3269062	Irenge et al. PLoS NTD 2020	2014	Democratic Republic of the Congo	T10
Africa|COD|ERR3269063|T10|2015-01-01	ERR3269063	Irenge et al. PLoS NTD 2020	2015	Democratic Republic of the Congo	T10
Africa|COD|ERR3269064|T10|2017-01-01	ERR3269064	Irenge et al. PLoS NTD 2020	2017	Democratic Republic of the Congo	T10
Africa|COD|ERR3269065|T10|2015-01-01	ERR3269065	Irenge et al. PLoS NTD 2020	2015	Democratic Republic of the Congo	T10
Africa|COD|ERR3269066|T10|2015-01-01	ERR3269066	Irenge et al. PLoS NTD 2020	2015	Democratic Republic of the Congo	T10
Africa|TZA|ERS2318680|T13|2015-01-01	ERS2318680	Kachwamba et al. BMC Infect Dis 2017	2015	Tanzania	T13
Africa|TZA|ERS2318681|T13|2015-01-01	ERS2318681	Kachwamba et al. BMC Infect Dis 2017	2015	Tanzania	T13
Africa|TZA|ERS2318682|T13|2015-01-01	ERS2318682	Kachwamba et al. BMC Infect Dis 2017	2015	Tanzania	T13
Africa|TZA|ERS2318685|T13|2015-01-01	ERS2318685	Kachwamba et al. BMC Infect Dis 2017	2015	Tanzania	T13
Africa|TZA|ERS2318689|T10|2015-01-01	ERS2318689	Kachwamba et al. BMC Infect Dis 2017	2015	Tanzania	T10
Africa|TZA|ERS2318693|T13|2015-01-01	ERS2318693	Kachwamba et al. BMC Infect Dis 2017	2015	Tanzania	T13
Africa|TZA|ERS2318697|T13|2015-01-01	ERS2318697	Kachwamba et al. BMC Infect Dis 2017	2015	Tanzania	T13
Africa|TZA|ERS2318700|T13|2015-01-01	ERS2318700	Kachwamba et al. BMC Infect Dis 2017	2015	Tanzania	T13
Africa|TZA|ERS2318703|T10|2012-01-01	ERS2318703	Kachwamba et al. BMC Infect Dis 2017	2012	Tanzania	T10
Africa|TZA|ERS2318704|T10|2011-01-01	ERS2318704	Kachwamba et al. BMC Infect Dis 2017	2011	Tanzania	T10
Africa|TZA|ERS2318705|T10|2012-01-01	ERS2318705	Kachwamba et al. BMC Infect Dis 2017	2012	Tanzania	T10
Africa|TZA|ERS2318708|T10|2015-01-01	ERS2318708	Kachwamba et al. BMC Infect Dis 2017	2015	Tanzania	T10
Africa|TZA|ERS2318712|T10|2015-01-01	ERS2318712	Kachwamba et al. BMC Infect Dis 2017	2015	Tanzania	T10
Africa|TZA|ERS2318718|T10|2015-01-01	ERS2318718	Kachwamba et al. BMC Infect Dis 2017	2015	Tanzania	T10
Africa|CMR|SRR773655|T12|2010-01-01	SRR773655	Katz et al. Mbio 2013	2010	Cameroon	T12
Africa|ZAF|SRR774784|T11|2009-01-01	SRR774784	Katz et al. Mbio 2013	2009	South Africa	T11
America|HTI|SRR135540|UNK|2010-01-01	SRR135540	Katz et al. Mbio 2013	2010	Haiti	UNK
America|HTI|SRR135545|UNK|2010-01-01	SRR135545	Katz et al. Mbio 2013	2010	Haiti	UNK
America|HTI|SRR191363|UNK|2010-01-01	SRR191363	Katz et al. Mbio 2013	2010	Haiti	UNK
America|HTI|SRR191381|UNK|2010-01-01	SRR191381	Katz et al. Mbio 2013	2010	Haiti	UNK
Asia|BGD|SRR227303|UNK|2010-01-01	SRR227303	Katz et al. Mbio 2013	2010	Bangladesh	UNK
Africa|ZMB|SRR227309|T10|2004-01-01	SRR227309	Katz et al. Mbio 2013	2004	Zambia	T10
Africa|ZWE|SRR227311|T11|2009-01-01	SRR227311	Katz et al. Mbio 2013	2009	Zimbabwe	T11
Asia|THA|SRR227324|UNK|2010-01-01	SRR227324	Katz et al. Mbio 2013	2010	Thailand	UNK
Asia|BGD|SRR227335|UNK|2010-01-01	SRR227335	Katz et al. Mbio 2013	2010	Bangladesh	UNK
Africa|KEN|ERR037738|T10|2010-01-01	ERR037738	Kiiru et al. PLoS One 2013	2010	Kenya	T10
Africa|KEN|ERR037739|T10|2010-01-01	ERR037739	Kiiru et al. PLoS One 2013	2010	Kenya	T10
Africa|KEN|ERR037741|T10|2010-01-01	ERR037741	Kiiru et al. PLoS One 2013	2010	Kenya	T10
Africa|KEN|ERR117480|T10|2009-01-01	ERR117480	Kiiru et al. PLoS One 2013	2009	Kenya	T10
Africa|KEN|ERR117482|T10|2009-01-01	ERR117482	Kiiru et al. PLoS One 2013	2009	Kenya	T10
Africa|KEN|ERR117484|T10|2010-01-01	ERR117484	Kiiru et al. PLoS One 2013	2010	Kenya	T10
Africa|KEN|ERR117485|T10|2010-01-01	ERR117485	Kiiru et al. PLoS One 2013	2010	Kenya	T10
Africa|KEN|ERR117490|T10|2010-01-01	ERR117490	Kiiru et al. PLoS One 2013	2010	Kenya	T10
Africa|KEN|ERR117473|T10|2010-01-01	ERR117473	Kiiru et al. PLoS One 2013	2010	Kenya	T10
Africa|KEN|ERR117555|T10|2009-01-01	ERR117555	Kiiru et al. PLoS One 2013	2009	Kenya	T10
Africa|KEN|ERR117556|T10|2009-01-01	ERR117556	Kiiru et al. PLoS One 2013	2009	Kenya	T10
Africa|KEN|ERR117577|T10|2010-01-01	ERR117577	Kiiru et al. PLoS One 2013	2010	Kenya	T10
Africa|KEN|ERR117578|T10|2010-01-01	ERR117578	Kiiru et al. PLoS One 2013	2010	Kenya	T10
Africa|KEN|ERR117579|T10|2007-01-01	ERR117579	Kiiru et al. PLoS One 2013	2007	Kenya	T10
Africa|KEN|ERR117581|T10|2010-01-01	ERR117581	Kiiru et al. PLoS One 2013	2010	Kenya	T10
Africa|KEN|ERR117583|T10|2010-01-01	ERR117583	Kiiru et al. PLoS One 2013	2010	Kenya	T10
Africa|KEN|ERR117586|T10|2010-01-01	ERR117586	Kiiru et al. PLoS One 2013	2010	Kenya	T10
Africa|KEN|ERR117588|T10|2010-01-01	ERR117588	Kiiru et al. PLoS One 2013	2010	Kenya	T10
Africa|KEN|ERR117590|T10|2010-01-01	ERR117590	Kiiru et al. PLoS One 2013	2010	Kenya	T10
Africa|KEN|ERR117592|T10|2009-01-01	ERR117592	Kiiru et al. PLoS One 2013	2009	Kenya	T10
Africa|KEN|ERR117593|T10|2007-01-01	ERR117593	Kiiru et al. PLoS One 2013	2007	Kenya	T10
Africa|KEN|ERR117594|T10|2009-01-01	ERR117594	Kiiru et al. PLoS One 2013	2009	Kenya	T10
Africa|KEN|ERR117595|T10|2010-01-01	ERR117595	Kiiru et al. PLoS One 2013	2010	Kenya	T10
Africa|KEN|ERR117569|T10|2010-01-01	ERR117569	Kiiru et al. PLoS One 2013	2010	Kenya	T10
Africa|KEN|ERR117597|T10|2010-01-01	ERR117597	Kiiru et al. PLoS One 2013	2010	Kenya	T10
Africa|KEN|ERR117599|T10|2010-01-01	ERR117599	Kiiru et al. PLoS One 2013	2010	Kenya	T10
Africa|KEN|ERR117600|sporadic|2009-01-01	ERR117600	Kiiru et al. PLoS One 2013	2009	Kenya	sporadic
Africa|KEN|ERR117604|T10|2009-01-01	ERR117604	Kiiru et al. PLoS One 2013	2009	Kenya	T10
Africa|KEN|ERR117605|T10|2009-01-01	ERR117605	Kiiru et al. PLoS One 2013	2009	Kenya	T10
Africa|KEN|ERR117606|T10|2008-01-01	ERR117606	Kiiru et al. PLoS One 2013	2008	Kenya	T10
Africa|KEN|ERR117607|T10|2009-01-01	ERR117607	Kiiru et al. PLoS One 2013	2009	Kenya	T10
Africa|KEN|ERR117609|T10|2009-01-01	ERR117609	Kiiru et al. PLoS One 2013	2009	Kenya	T10
Africa|KEN|ERR117610|T10|2009-01-01	ERR117610	Kiiru et al. PLoS One 2013	2009	Kenya	T10
Africa|KEN|ERR117612|T10|2009-01-01	ERR117612	Kiiru et al. PLoS One 2013	2009	Kenya	T10
Africa|KEN|ERR117613|T10|2009-01-01	ERR117613	Kiiru et al. PLoS One 2013	2009	Kenya	T10
Africa|KEN|ERR117571|T10|2010-01-01	ERR117571	Kiiru et al. PLoS One 2013	2010	Kenya	T10
Africa|KEN|ERR117572|T10|2009-01-01	ERR117572	Kiiru et al. PLoS One 2013	2009	Kenya	T10
Africa|KEN|ERR117573|T10|2010-01-01	ERR117573	Kiiru et al. PLoS One 2013	2010	Kenya	T10
Africa|KEN|ERR114415|T10|2009-01-01	ERR114415	Kiiru et al. PLoS One 2013	2009	Kenya	T10
Africa|KEN|ERR114416|T10|2009-01-01	ERR114416	Kiiru et al. PLoS One 2013	2009	Kenya	T10
Africa|KEN|ERR114418|sporadic|2009-01-01	ERR114418	Kiiru et al. PLoS One 2013	2009	Kenya	sporadic
Asia|IND|ERR018111|UNK|2007-01-01	ERR018111	Mutreja et al. Nature 2011	2007	India	UNK
Asia|IND|ERR018112|UNK|2006-01-01	ERR018112	Mutreja et al. Nature 2011	2006	India	UNK
Asia|BGD|ERR018113|UNK|2001-01-01	ERR018113	Mutreja et al. Nature 2011	2001	Bangladesh	UNK
Asia|BGD|ERR018114|UNK|1999-01-01	ERR018114	Mutreja et al. Nature 2011	1999	Bangladesh	UNK
Asia|BGD|ERR018115|UNK|2001-01-01	ERR018115	Mutreja et al. Nature 2011	2001	Bangladesh	UNK
Asia|BGD|ERR018116|UNK|2001-01-01	ERR018116	Mutreja et al. Nature 2011	2001	Bangladesh	UNK
Asia|VNM|ERR019879|UNK|1995-01-01	ERR019879	Mutreja et al. Nature 2011	1995	Viet Nam	UNK
Asia|VNM|ERR019880|UNK|2002-01-01	ERR019880	Mutreja et al. Nature 2011	2002	Viet Nam	UNK
Asia|IND|ERR019881|UNK|2004-01-01	ERR019881	Mutreja et al. Nature 2011	2004	India	UNK
Asia|BGD|ERR019883|UNK|1991-01-01	ERR019883	Mutreja et al. Nature 2011	1991	Bangladesh	UNK
Asia|BGD|ERR019884|UNK|2000-01-01	ERR019884	Mutreja et al. Nature 2011	2000	Bangladesh	UNK
Asia|VNM|ERR019885|UNK|2007-01-01	ERR019885	Mutreja et al. Nature 2011	2007	Viet Nam	UNK
Asia|IND|ERR018119|UNK|1993-01-01	ERR018119	Mutreja et al. Nature 2011	1993	India	UNK
Asia|BGD|ERR018120|UNK|1994-01-01	ERR018120	Mutreja et al. Nature 2011	1994	Bangladesh	UNK
Asia|BGD|ERR018121|UNK|2002-01-01	ERR018121	Mutreja et al. Nature 2011	2002	Bangladesh	UNK
Asia|BGD|ERR018122|UNK|1991-01-01	ERR018122	Mutreja et al. Nature 2011	1991	Bangladesh	UNK
Asia|IND|ERR018123|UNK|2004-01-01	ERR018123	Mutreja et al. Nature 2011	2004	India	UNK
Asia|IND|ERR018124|UNK|1992-01-01	ERR018124	Mutreja et al. Nature 2011	1992	India	UNK
Asia|IND|ERR018125|UNK|1991-01-01	ERR018125	Mutreja et al. Nature 2011	1991	India	UNK
Asia|IND|ERR018126|UNK|1990-01-01	ERR018126	Mutreja et al. Nature 2011	1990	India	UNK
Asia|IND|ERR018127|UNK|1989-01-01	ERR018127	Mutreja et al. Nature 2011	1989	India	UNK
Asia|BGD|ERR018128|UNK|2006-01-01	ERR018128	Mutreja et al. Nature 2011	2006	Bangladesh	UNK
Asia|IND|ERR018130|UNK|2004-01-01	ERR018130	Mutreja et al. Nature 2011	2004	India	UNK
America|COL|ERR018146|T2|1992-01-01	ERR018146	Mutreja et al. Nature 2011	1992	Colombia	T2
Unknown|UNK|ERR018147|UNK|1990-01-01	ERR018147	Mutreja et al. Nature 2011	1990	?	UNK
America|COL|ERR018148|T2|1992-01-01	ERR018148	Mutreja et al. Nature 2011	1992	Colombia	T2
America|COL|ERR018149|T2|1992-01-01	ERR018149	Mutreja et al. Nature 2011	1992	Colombia	T2
Africa|MOZ|ERR018150|T1|1991-01-01	ERR018150	Mutreja et al. Nature 2011	1991	Mozambique	T1
Africa|MOZ|ERR018151|T1|1991-01-01	ERR018151	Mutreja et al. Nature 2011	1991	Mozambique	T1
Africa|MOZ|ERR018152|T1|1991-01-01	ERR018152	Mutreja et al. Nature 2011	1991	Mozambique	T1
Asia|IND|ERR018153|UNK|1989-01-01	ERR018153	Mutreja et al. Nature 2011	1989	India	UNK
Asia|IND|ERR018154|UNK|1989-01-01	ERR018154	Mutreja et al. Nature 2011	1989	India	UNK
America|COL|ERR018156|T2|1992-01-01	ERR018156	Mutreja et al. Nature 2011	1992	Colombia	T2
America|ARG|ERR018158|T2|1992-01-01	ERR018158	Mutreja et al. Nature 2011	1992	Argentina	T2
America|MEX|ERR018159|T2|1991-01-01	ERR018159	Mutreja et al. Nature 2011	1991	Mexico	T2
America|BOL|ERR018160|T2|1992-01-01	ERR018160	Mutreja et al. Nature 2011	1992	Bolivia	T2
America|MEX|ERR018161|T2|1991-01-01	ERR018161	Mutreja et al. Nature 2011	1991	Mexico	T2
America|ARG|ERR018167|T2|1992-01-01	ERR018167	Mutreja et al. Nature 2011	1992	Argentina	T2
America|ARG|ERR018168|T2|1992-01-01	ERR018168	Mutreja et al. Nature 2011	1992	Argentina	T2
Asia|VNM|ERR018169|UNK|1989-01-01	ERR018169	Mutreja et al. Nature 2011	1989	Viet Nam	UNK
Asia|VNM|ERR018171|UNK|1989-01-01	ERR018171	Mutreja et al. Nature 2011	1989	Viet Nam	UNK
Africa|DJI|ERR018172|T10|2007-01-01	ERR018172	Mutreja et al. Nature 2011	2007	Djibouti	T10
Africa|DJI|ERR018174|T10|2007-01-01	ERR018174	Mutreja et al. Nature 2011	2007	Djibouti	T10
Africa|DJI|ERR018175|T10|2007-01-01	ERR018175	Mutreja et al. Nature 2011	2007	Djibouti	T10
Asia|BGD|ERR018176|UNK|1987-01-01	ERR018176	Mutreja et al. Nature 2011	1987	Bangladesh	UNK
Asia|BGD|ERR018177|UNK|1987-01-01	ERR018177	Mutreja et al. Nature 2011	1987	Bangladesh	UNK
Asia|BGD|ERR018179|UNK|1994-01-01	ERR018179	Mutreja et al. Nature 2011	1994	Bangladesh	UNK
America|ARG|ERR018181|T2|1993-01-01	ERR018181	Mutreja et al. Nature 2011	1993	Argentina	T2
Asia|BGD|ERR018182|UNK|2007-01-01	ERR018182	Mutreja et al. Nature 2011	2007	Bangladesh	UNK
Asia|IND|ERR018186|UNK|1973-01-01	ERR018186	Mutreja et al. Nature 2011	1973	India	UNK
Asia|IND|ERR018187|UNK|2009-01-01	ERR018187	Mutreja et al. Nature 2011	2009	India	UNK
Asia|IND|ERR018188|UNK|1979-01-01	ERR018188	Mutreja et al. Nature 2011	1979	India	UNK
Asia|IND|ERR018189|UNK|1980-01-01	ERR018189	Mutreja et al. Nature 2011	1980	India	UNK
Asia|BHR|ERR018192|UNK|1978-01-01	ERR018192	Mutreja et al. Nature 2011	1978	Bahrain	UNK
Asia|MYS|ERR018193|UNK|1978-01-01	ERR018193	Mutreja et al. Nature 2011	1978	Malaysia	UNK
Asia|IND|ERR018195|UNK|1992-01-01	ERR018195	Mutreja et al. Nature 2011	1992	India	UNK
Africa|KEN|ERR019287|T10|2007-01-01	ERR019287	Mutreja et al. Nature 2011	2007	Kenya	T10
Africa|KEN|ERR019288|T10|2005-01-01	ERR019288	Mutreja et al. Nature 2011	2005	Kenya	T10
Africa|KEN|ERR019289|T10|2007-01-01	ERR019289	Mutreja et al. Nature 2011	2007	Kenya	T10
Africa|KEN|ERR019290|T10|2007-01-01	ERR019290	Mutreja et al. Nature 2011	2007	Kenya	T10
Africa|KEN|ERR019291|T10|2007-01-01	ERR019291	Mutreja et al. Nature 2011	2007	Kenya	T10
Africa|KEN|ERR019292|T10|2007-01-01	ERR019292	Mutreja et al. Nature 2011	2007	Kenya	T10
Africa|KEN|ERR019295|T10|2007-01-01	ERR019295	Mutreja et al. Nature 2011	2007	Kenya	T10
Africa|KEN|ERR019296|T10|2005-01-01	ERR019296	Mutreja et al. Nature 2011	2005	Kenya	T10
Africa|KEN|ERR019297|T10|2005-01-01	ERR019297	Mutreja et al. Nature 2011	2005	Kenya	T10
Africa|KEN|ERR028066|T10|2009-01-01	ERR028066	Mutreja et al. Nature 2011	2009	Kenya	T10
Africa|KEN|ERR028068|T10|2009-01-01	ERR028068	Mutreja et al. Nature 2011	2009	Kenya	T10
Africa|KEN|ERR028074|T10|2009-01-01	ERR028074	Mutreja et al. Nature 2011	2009	Kenya	T10
Africa|KEN|ERR028075|T10|2009-01-01	ERR028075	Mutreja et al. Nature 2011	2009	Kenya	T10
Africa|KEN|ERR028076|T10|2009-01-01	ERR028076	Mutreja et al. Nature 2011	2009	Kenya	T10
Africa|MOZ|ERR025356|T8|2005-01-01	ERR025356	Mutreja et al. Nature 2011	2005	Mozambique	T8
Asia|IND|ERR025357|UNK|2007-01-01	ERR025357	Mutreja et al. Nature 2011	2007	India	UNK
Asia|IND|ERR025358|UNK|2007-01-01	ERR025358	Mutreja et al. Nature 2011	2007	India	UNK
Asia|IND|ERR025359|UNK|2007-01-01	ERR025359	Mutreja et al. Nature 2011	2007	India	UNK
Asia|IND|ERR025360|UNK|2007-01-01	ERR025360	Mutreja et al. Nature 2011	2007	India	UNK
Asia|IND|ERR025361|UNK|2004-01-01	ERR025361	Mutreja et al. Nature 2011	2004	India	UNK
Asia|VNM|ERR025362|UNK|2004-01-01	ERR025362	Mutreja et al. Nature 2011	2004	Viet Nam	UNK
Asia|VNM|ERR025364|UNK|2003-01-01	ERR025364	Mutreja et al. Nature 2011	2003	Viet Nam	UNK
Asia|IND|ERR025366|UNK|2007-01-01	ERR025366	Mutreja et al. Nature 2011	2007	India	UNK
Africa|MOZ|ERR025367|T8|2005-01-01	ERR025367	Mutreja et al. Nature 2011	2005	Mozambique	T8
Asia|IND|ERR025368|UNK|2007-01-01	ERR025368	Mutreja et al. Nature 2011	2007	India	UNK
Asia|IND|ERR025369|UNK|2006-01-01	ERR025369	Mutreja et al. Nature 2011	2006	India	UNK
Africa|TZA|ERR025370|T10|2009-01-01	ERR025370	Mutreja et al. Nature 2011	2009	Tanzania	T10
Asia|IND|ERR025371|UNK|2007-01-01	ERR025371	Mutreja et al. Nature 2011	2007	India	UNK
Asia|IND|ERR025372|UNK|2007-01-01	ERR025372	Mutreja et al. Nature 2011	2007	India	UNK
Asia|BGD|ERR025373|UNK|2001-01-01	ERR025373	Mutreja et al. Nature 2011	2001	Bangladesh	UNK
Asia|IND|ERR025374|UNK|2005-01-01	ERR025374	Mutreja et al. Nature 2011	2005	India	UNK
Asia|IND|ERR025375|UNK|2007-01-01	ERR025375	Mutreja et al. Nature 2011	2007	India	UNK
Africa|MOZ|ERR025377|T8|2005-01-01	ERR025377	Mutreja et al. Nature 2011	2005	Mozambique	T8
America|PER|ERR025378|T2|1991-01-01	ERR025378	Mutreja et al. Nature 2011	1991	Peru	T2
Unknown|UNK|ERR025380|UNK|1973-01-01	ERR025380	Mutreja et al. Nature 2011	1973	?	UNK
Africa|AGO|ERR025381|T1|1989-01-01	ERR025381	Mutreja et al. Nature 2011	1989	Angola	T1
Asia|IDN|ERR025382|UNK|1957-01-01	ERR025382	Mutreja et al. Nature 2011	1957	Indonesia	UNK
Asia|BGD|ERR025383|UNK|1979-01-01	ERR025383	Mutreja et al. Nature 2011	1979	Bangladesh	UNK
Asia|IND|ERR025384|UNK|1977-01-01	ERR025384	Mutreja et al. Nature 2011	1977	India	UNK
Asia|BGD|ERR025385|UNK|1971-01-01	ERR025385	Mutreja et al. Nature 2011	1971	Bangladesh	UNK
Asia|BGD|ERR025386|UNK|1979-01-01	ERR025386	Mutreja et al. Nature 2011	1979	Bangladesh	UNK
America|PER|ERR025388|T2|1991-01-01	ERR025388	Mutreja et al. Nature 2011	1991	Peru	T2
America|PER|ERR025389|T2|1991-01-01	ERR025389	Mutreja et al. Nature 2011	1991	Peru	T2
America|PER|ERR025390|T2|1991-01-01	ERR025390	Mutreja et al. Nature 2011	1991	Peru	T2
Asia|BGD|ERR025396|UNK|1991-01-01	ERR025396	Mutreja et al. Nature 2011	1991	Bangladesh	UNK
Africa|ZMB|SAMN17861255|T13|2016-01-01	SAMN17861255	Mwaba et al. BMC Infect Dis 2021	2016	Zambia	T13
Africa|ZMB|SAMN17861257|T13|2016-01-01	SAMN17861257	Mwaba et al. BMC Infect Dis 2021	2016	Zambia	T13
Africa|ZMB|SAMN17861258|T13|2016-01-01	SAMN17861258	Mwaba et al. BMC Infect Dis 2021	2016	Zambia	T13
Africa|ZMB|SAMN17861259|T13|2016-01-01	SAMN17861259	Mwaba et al. BMC Infect Dis 2021	2016	Zambia	T13
Africa|ZMB|SAMN17861260|T10|2009-01-01	SAMN17861260	Mwaba et al. BMC Infect Dis 2021	2009	Zambia	T10
Africa|ZMB|SAMN17861261|T10|2009-01-01	SAMN17861261	Mwaba et al. BMC Infect Dis 2021	2009	Zambia	T10
Africa|ZMB|SAMN17861262|T10|2010-01-01	SAMN17861262	Mwaba et al. BMC Infect Dis 2021	2010	Zambia	T10
Africa|ZMB|SAMN17861263|T10|2010-01-01	SAMN17861263	Mwaba et al. BMC Infect Dis 2021	2010	Zambia	T10
Africa|ZMB|SAMN17861264|T13|2016-01-01	SAMN17861264	Mwaba et al. BMC Infect Dis 2021	2016	Zambia	T13
Africa|ZMB|SAMN17861265|T13|2017-01-01	SAMN17861265	Mwaba et al. BMC Infect Dis 2021	2017	Zambia	T13
Africa|ZMB|SAMN17861266|T13|2016-01-01	SAMN17861266	Mwaba et al. BMC Infect Dis 2021	2016	Zambia	T13
Africa|ZMB|SAMN17861256|T13|2016-01-01	SAMN17861256	Mwaba et al. BMC Infect Dis 2021	2016	Zambia	T13
America|HTI|CP003069.1/CP003070.1|UNK|2010-01-01	CP003069.1/CP003070.1	Reimer et al. EID 2011	2010	Haiti	UNK
America|HTI|AELJ00000000.1|UNK|2010-01-01	AELJ00000000.1	Reimer et al. EID 2011	2010	Haiti	UNK
America|HTI|AELI00000000.1|UNK|2010-01-01	AELI00000000.1	Reimer et al. EID 2011	2010	Haiti	UNK
Asia|PAK|ERR051745|UNK|2010-01-01	ERR051745	Shah et al. EID 2015	2010	Pakistan	UNK
Asia|PAK|ERR051755|UNK|2010-01-01	ERR051755	Shah et al. EID 2015	2010	Pakistan	UNK
Asia|PAK|ERR051756|UNK|2010-01-01	ERR051756	Shah et al. EID 2015	2010	Pakistan	UNK
Asia|PAK|ERR051758|UNK|2010-01-01	ERR051758	Shah et al. EID 2015	2010	Pakistan	UNK
Asia|PAK|ERR051759|UNK|2010-01-01	ERR051759	Shah et al. EID 2015	2010	Pakistan	UNK
Asia|PAK|ERR051760|UNK|2010-01-01	ERR051760	Shah et al. EID 2015	2010	Pakistan	UNK
Asia|PAK|ERR051761|UNK|2010-01-01	ERR051761	Shah et al. EID 2015	2010	Pakistan	UNK
Asia|PAK|ERR051762|UNK|2010-01-01	ERR051762	Shah et al. EID 2015	2010	Pakistan	UNK
Asia|PAK|ERR051763|UNK|2010-01-01	ERR051763	Shah et al. EID 2015	2010	Pakistan	UNK
Asia|PAK|ERR051746|UNK|2010-01-01	ERR051746	Shah et al. EID 2015	2010	Pakistan	UNK
Asia|PAK|ERR051764|UNK|2010-01-01	ERR051764	Shah et al. EID 2015	2010	Pakistan	UNK
Asia|PAK|ERR051765|UNK|2010-01-01	ERR051765	Shah et al. EID 2015	2010	Pakistan	UNK
Asia|PAK|ERR051767|UNK|2010-01-01	ERR051767	Shah et al. EID 2015	2010	Pakistan	UNK
Asia|PAK|ERR051748|UNK|2010-01-01	ERR051748	Shah et al. EID 2015	2010	Pakistan	UNK
Asia|PAK|ERR051749|UNK|2010-01-01	ERR051749	Shah et al. EID 2015	2010	Pakistan	UNK
Asia|PAK|ERR051751|UNK|2010-01-01	ERR051751	Shah et al. EID 2015	2010	Pakistan	UNK
Asia|PAK|ERR051752|UNK|2010-01-01	ERR051752	Shah et al. EID 2015	2010	Pakistan	UNK
Asia|PAK|ERR051768|UNK|2010-01-01	ERR051768	Shah et al. EID 2015	2010	Pakistan	UNK
Asia|PAK|ERR051777|UNK|2010-01-01	ERR051777	Shah et al. EID 2015	2010	Pakistan	UNK
Asia|PAK|ERR051779|UNK|2010-01-01	ERR051779	Shah et al. EID 2015	2010	Pakistan	UNK
Asia|PAK|ERR051780|UNK|2010-01-01	ERR051780	Shah et al. EID 2015	2010	Pakistan	UNK
Asia|PAK|ERR051781|UNK|2010-01-01	ERR051781	Shah et al. EID 2015	2010	Pakistan	UNK
Asia|PAK|ERR051782|UNK|2010-01-01	ERR051782	Shah et al. EID 2015	2010	Pakistan	UNK
Asia|PAK|ERR051783|UNK|2010-01-01	ERR051783	Shah et al. EID 2015	2010	Pakistan	UNK
Asia|PAK|ERR051784|UNK|2010-01-01	ERR051784	Shah et al. EID 2015	2010	Pakistan	UNK
Asia|PAK|ERR051785|UNK|2010-01-01	ERR051785	Shah et al. EID 2015	2010	Pakistan	UNK
Asia|PAK|ERR051786|UNK|2010-01-01	ERR051786	Shah et al. EID 2015	2010	Pakistan	UNK
Asia|PAK|ERR051769|UNK|2010-01-01	ERR051769	Shah et al. EID 2015	2010	Pakistan	UNK
Asia|PAK|ERR051787|UNK|2010-01-01	ERR051787	Shah et al. EID 2015	2010	Pakistan	UNK
Asia|PAK|ERR051788|UNK|2010-01-01	ERR051788	Shah et al. EID 2015	2010	Pakistan	UNK
Asia|PAK|ERR051789|UNK|2010-01-01	ERR051789	Shah et al. EID 2015	2010	Pakistan	UNK
Asia|PAK|ERR051790|UNK|2010-01-01	ERR051790	Shah et al. EID 2015	2010	Pakistan	UNK
Asia|PAK|ERR051770|UNK|2010-01-01	ERR051770	Shah et al. EID 2015	2010	Pakistan	UNK
Asia|PAK|ERR051771|UNK|2010-01-01	ERR051771	Shah et al. EID 2015	2010	Pakistan	UNK
Asia|PAK|ERR051772|UNK|2010-01-01	ERR051772	Shah et al. EID 2015	2010	Pakistan	UNK
Asia|PAK|ERR051773|UNK|2010-01-01	ERR051773	Shah et al. EID 2015	2010	Pakistan	UNK
Asia|PAK|ERR051775|UNK|2010-01-01	ERR051775	Shah et al. EID 2015	2010	Pakistan	UNK
Asia|PAK|ERR051776|UNK|2010-01-01	ERR051776	Shah et al. EID 2015	2010	Pakistan	UNK
Africa|AGO|ERS4937852|T10|2018-01-01	ERS4937852	Smith et al. Emerg Infect Dis 2023	2018	Angola	T10
Africa|KEN|ERS4937851|T13|2017-01-01	ERS4937851	Smith et al. Emerg Infect Dis 2023	2017	Kenya	T13
Africa|KEN|ERS4937850|T13|2017-01-01	ERS4937850	Smith et al. Emerg Infect Dis 2023	2017	Kenya	T13
Africa|KEN|ERS4937848|T13|2017-01-01	ERS4937848	Smith et al. Emerg Infect Dis 2023	2017	Kenya	T13
Africa|KEN|ERS4937847|T13|2017-01-01	ERS4937847	Smith et al. Emerg Infect Dis 2023	2017	Kenya	T13
Africa|ZAF|ERS16508136|T15|2023-01-01	ERS16508136	Smith et al. Emerg Infect Dis 2023	2023	South Africa	T15
Africa|ZAF|ERS16452885|T15|2023-01-01	ERS16452885	Smith et al. Emerg Infect Dis 2023	2023	South Africa	T15
Africa|ZAF|ERS16284796|T15|2023-01-01	ERS16284796	Smith et al. Emerg Infect Dis 2023	2023	South Africa	T15
Africa|ZAF|ERS16284795|T15|2023-01-01	ERS16284795	Smith et al. Emerg Infect Dis 2023	2023	South Africa	T15
Africa|ZAF|ERS16232379|T15|2023-01-01	ERS16232379	Smith et al. Emerg Infect Dis 2023	2023	South Africa	T15
Africa|ZAF|ERS16049962|T15|2023-01-01	ERS16049962	Smith et al. Emerg Infect Dis 2023	2023	South Africa	T15
Africa|ZAF|ERS16049961|T15|2023-01-01	ERS16049961	Smith et al. Emerg Infect Dis 2023	2023	South Africa	T15
Africa|ZAF|ERS15993600|T15|2023-01-01	ERS15993600	Smith et al. Emerg Infect Dis 2023	2023	South Africa	T15
Africa|ZAF|ERS15993599|T15|2023-01-01	ERS15993599	Smith et al. Emerg Infect Dis 2023	2023	South Africa	T15
Africa|ZAF|ERS15993598|T15|2023-01-01	ERS15993598	Smith et al. Emerg Infect Dis 2023	2023	South Africa	T15
Africa|ZAF|ERS15993597|T15|2023-01-01	ERS15993597	Smith et al. Emerg Infect Dis 2023	2023	South Africa	T15
Africa|ZAF|ERS15993596|T15|2023-01-01	ERS15993596	Smith et al. Emerg Infect Dis 2023	2023	South Africa	T15
Africa|ZAF|ERS15993595|T15|2023-01-01	ERS15993595	Smith et al. Emerg Infect Dis 2023	2023	South Africa	T15
Africa|ZAF|ERS15993594|T15|2023-01-01	ERS15993594	Smith et al. Emerg Infect Dis 2023	2023	South Africa	T15
Africa|ZAF|ERS15993593|T15|2023-01-01	ERS15993593	Smith et al. Emerg Infect Dis 2023	2023	South Africa	T15
Africa|ZAF|ERS15993592|T15|2023-01-01	ERS15993592	Smith et al. Emerg Infect Dis 2023	2023	South Africa	T15
Africa|ZAF|ERS15993591|T15|2023-01-01	ERS15993591	Smith et al. Emerg Infect Dis 2023	2023	South Africa	T15
Africa|ZAF|ERS15993590|T15|2023-01-01	ERS15993590	Smith et al. Emerg Infect Dis 2023	2023	South Africa	T15
Africa|ZAF|ERS15993589|T15|2023-01-01	ERS15993589	Smith et al. Emerg Infect Dis 2023	2023	South Africa	T15
Africa|ZAF|ERS15993588|T15|2023-01-01	ERS15993588	Smith et al. Emerg Infect Dis 2023	2023	South Africa	T15
Africa|ZAF|ERS15993587|T15|2023-01-01	ERS15993587	Smith et al. Emerg Infect Dis 2023	2023	South Africa	T15
Africa|ZAF|ERS15993586|T15|2023-01-01	ERS15993586	Smith et al. Emerg Infect Dis 2023	2023	South Africa	T15
Africa|ZAF|ERS15993585|T15|2023-01-01	ERS15993585	Smith et al. Emerg Infect Dis 2023	2023	South Africa	T15
Africa|ZAF|ERS15993584|T15|2023-01-01	ERS15993584	Smith et al. Emerg Infect Dis 2023	2023	South Africa	T15
Africa|ZAF|ERS15993583|T15|2023-01-01	ERS15993583	Smith et al. Emerg Infect Dis 2023	2023	South Africa	T15
Africa|ZAF|ERS15993582|T15|2023-01-01	ERS15993582	Smith et al. Emerg Infect Dis 2023	2023	South Africa	T15
Africa|ZAF|ERS15993581|T15|2023-01-01	ERS15993581	Smith et al. Emerg Infect Dis 2023	2023	South Africa	T15
Africa|ZAF|ERS15993580|T15|2023-01-01	ERS15993580	Smith et al. Emerg Infect Dis 2023	2023	South Africa	T15
Africa|ZAF|ERS15993579|T15|2023-01-01	ERS15993579	Smith et al. Emerg Infect Dis 2023	2023	South Africa	T15
Africa|ZAF|ERS15993578|T15|2023-01-01	ERS15993578	Smith et al. Emerg Infect Dis 2023	2023	South Africa	T15
Africa|ZAF|ERS15993577|T15|2023-01-01	ERS15993577	Smith et al. Emerg Infect Dis 2023	2023	South Africa	T15
Africa|ZAF|ERS15993576|T15|2023-01-01	ERS15993576	Smith et al. Emerg Infect Dis 2023	2023	South Africa	T15
Africa|ZAF|ERS15993575|T15|2023-01-01	ERS15993575	Smith et al. Emerg Infect Dis 2023	2023	South Africa	T15
Africa|ZAF|ERS15993574|T15|2023-01-01	ERS15993574	Smith et al. Emerg Infect Dis 2023	2023	South Africa	T15
Africa|ZAF|ERS15993573|T15|2023-01-01	ERS15993573	Smith et al. Emerg Infect Dis 2023	2023	South Africa	T15
Africa|ZAF|ERS15993571|T15|2023-01-01	ERS15993571	Smith et al. Emerg Infect Dis 2023	2023	South Africa	T15
Africa|ZAF|ERS15993570|T15|2023-01-01	ERS15993570	Smith et al. Emerg Infect Dis 2023	2023	South Africa	T15
Africa|ZAF|ERS15993569|T15|2023-01-01	ERS15993569	Smith et al. Emerg Infect Dis 2023	2023	South Africa	T15
Africa|ZAF|ERS15993568|T15|2023-01-01	ERS15993568	Smith et al. Emerg Infect Dis 2023	2023	South Africa	T15
Africa|ZAF|ERS15993567|T15|2023-01-01	ERS15993567	Smith et al. Emerg Infect Dis 2023	2023	South Africa	T15
Africa|ZAF|ERS15993566|T15|2023-01-01	ERS15993566	Smith et al. Emerg Infect Dis 2023	2023	South Africa	T15
Africa|ZAF|ERS15990330|T15|2023-01-01	ERS15990330	Smith et al. Emerg Infect Dis 2023	2023	South Africa	T15
Africa|ZAF|ERS15990329|T15|2023-01-01	ERS15990329	Smith et al. Emerg Infect Dis 2023	2023	South Africa	T15
Africa|ZAF|ERS15990328|T15|2023-01-01	ERS15990328	Smith et al. Emerg Infect Dis 2023	2023	South Africa	T15
Africa|ZAF|ERS15990326|T15|2023-01-01	ERS15990326	Smith et al. Emerg Infect Dis 2023	2023	South Africa	T15
Africa|ZAF|ERS15990325|T15|2023-01-01	ERS15990325	Smith et al. Emerg Infect Dis 2023	2023	South Africa	T15
Africa|ZAF|ERS15990324|T15|2023-01-01	ERS15990324	Smith et al. Emerg Infect Dis 2023	2023	South Africa	T15
Africa|ZAF|ERS15990323|T15|2023-01-01	ERS15990323	Smith et al. Emerg Infect Dis 2023	2023	South Africa	T15
Africa|ZAF|ERS15990322|T15|2023-01-01	ERS15990322	Smith et al. Emerg Infect Dis 2023	2023	South Africa	T15
Africa|ZAF|ERS15990321|T15|2023-01-01	ERS15990321	Smith et al. Emerg Infect Dis 2023	2023	South Africa	T15
Africa|ZAF|ERS15990320|T15|2023-01-01	ERS15990320	Smith et al. Emerg Infect Dis 2023	2023	South Africa	T15
Africa|ZAF|ERS15990319|T15|2023-01-01	ERS15990319	Smith et al. Emerg Infect Dis 2023	2023	South Africa	T15
Africa|ZAF|ERS15990318|T15|2023-01-01	ERS15990318	Smith et al. Emerg Infect Dis 2023	2023	South Africa	T15
Africa|ZAF|ERS15990317|T15|2023-01-01	ERS15990317	Smith et al. Emerg Infect Dis 2023	2023	South Africa	T15
Africa|ZAF|ERS15990316|T15|2023-01-01	ERS15990316	Smith et al. Emerg Infect Dis 2023	2023	South Africa	T15
Africa|ZAF|ERS15990315|T15|2023-01-01	ERS15990315	Smith et al. Emerg Infect Dis 2023	2023	South Africa	T15
Africa|ZAF|ERS15990314|T15|2023-01-01	ERS15990314	Smith et al. Emerg Infect Dis 2023	2023	South Africa	T15
Africa|ZAF|ERS15990313|T15|2023-01-01	ERS15990313	Smith et al. Emerg Infect Dis 2023	2023	South Africa	T15
Africa|ZAF|ERS15990312|T15|2023-01-01	ERS15990312	Smith et al. Emerg Infect Dis 2023	2023	South Africa	T15
Africa|ZAF|ERS15990311|T15|2023-01-01	ERS15990311	Smith et al. Emerg Infect Dis 2023	2023	South Africa	T15
Africa|ZAF|ERS15990310|T15|2023-01-01	ERS15990310	Smith et al. Emerg Infect Dis 2023	2023	South Africa	T15
Africa|ZAF|ERS15990309|T15|2023-01-01	ERS15990309	Smith et al. Emerg Infect Dis 2023	2023	South Africa	T15
Africa|ZAF|ERS15990308|T15|2023-01-01	ERS15990308	Smith et al. Emerg Infect Dis 2023	2023	South Africa	T15
Africa|ZAF|ERS15990307|T15|2023-01-01	ERS15990307	Smith et al. Emerg Infect Dis 2023	2023	South Africa	T15
Africa|ZAF|ERS15990306|T15|2023-01-01	ERS15990306	Smith et al. Emerg Infect Dis 2023	2023	South Africa	T15
Africa|ZAF|ERS15990305|T15|2023-01-01	ERS15990305	Smith et al. Emerg Infect Dis 2023	2023	South Africa	T15
Africa|ZAF|ERS15990304|T15|2023-01-01	ERS15990304	Smith et al. Emerg Infect Dis 2023	2023	South Africa	T15
Africa|ZAF|ERS15990303|T15|2023-01-01	ERS15990303	Smith et al. Emerg Infect Dis 2023	2023	South Africa	T15
Africa|ZAF|ERS15990302|T15|2023-01-01	ERS15990302	Smith et al. Emerg Infect Dis 2023	2023	South Africa	T15
Africa|ZAF|ERS15990301|T15|2023-01-01	ERS15990301	Smith et al. Emerg Infect Dis 2023	2023	South Africa	T15
Africa|ZAF|ERS15990300|T15|2023-01-01	ERS15990300	Smith et al. Emerg Infect Dis 2023	2023	South Africa	T15
Africa|ZAF|ERS15990299|T15|2023-01-01	ERS15990299	Smith et al. Emerg Infect Dis 2023	2023	South Africa	T15
Africa|ZAF|ERS15990298|T15|2023-01-01	ERS15990298	Smith et al. Emerg Infect Dis 2023	2023	South Africa	T15
Africa|ZAF|ERS15990297|T15|2023-01-01	ERS15990297	Smith et al. Emerg Infect Dis 2023	2023	South Africa	T15
Africa|ZAF|ERS15990296|T15|2023-01-01	ERS15990296	Smith et al. Emerg Infect Dis 2023	2023	South Africa	T15
Africa|ZAF|ERS15990295|T15|2023-01-01	ERS15990295	Smith et al. Emerg Infect Dis 2023	2023	South Africa	T15
Africa|ZAF|ERS15990294|T15|2023-01-01	ERS15990294	Smith et al. Emerg Infect Dis 2023	2023	South Africa	T15
Africa|ZAF|ERS15990293|T15|2023-01-01	ERS15990293	Smith et al. Emerg Infect Dis 2023	2023	South Africa	T15
Africa|ZAF|ERS15990292|T15|2023-01-01	ERS15990292	Smith et al. Emerg Infect Dis 2023	2023	South Africa	T15
Africa|ZAF|ERS15990291|T15|2023-01-01	ERS15990291	Smith et al. Emerg Infect Dis 2023	2023	South Africa	T15
Africa|ZAF|ERS15990290|T15|2023-01-01	ERS15990290	Smith et al. Emerg Infect Dis 2023	2023	South Africa	T15
Africa|ZAF|ERS15990289|T15|2023-01-01	ERS15990289	Smith et al. Emerg Infect Dis 2023	2023	South Africa	T15
Africa|ZAF|ERS15990288|T15|2023-01-01	ERS15990288	Smith et al. Emerg Infect Dis 2023	2023	South Africa	T15
Africa|ZAF|ERS15990287|T15|2023-01-01	ERS15990287	Smith et al. Emerg Infect Dis 2023	2023	South Africa	T15
Africa|ZAF|ERS15990286|T15|2023-01-01	ERS15990286	Smith et al. Emerg Infect Dis 2023	2023	South Africa	T15
Africa|ZAF|ERS15990285|T15|2023-01-01	ERS15990285	Smith et al. Emerg Infect Dis 2023	2023	South Africa	T15
Africa|ZAF|ERS15990284|T15|2023-01-01	ERS15990284	Smith et al. Emerg Infect Dis 2023	2023	South Africa	T15
Africa|ZAF|ERS15990283|T15|2023-01-01	ERS15990283	Smith et al. Emerg Infect Dis 2023	2023	South Africa	T15
Africa|ZAF|ERS15990282|T15|2023-01-01	ERS15990282	Smith et al. Emerg Infect Dis 2023	2023	South Africa	T15
Africa|ZAF|ERS15990281|T15|2023-01-01	ERS15990281	Smith et al. Emerg Infect Dis 2023	2023	South Africa	T15
Africa|ZAF|ERS15990280|T15|2023-01-01	ERS15990280	Smith et al. Emerg Infect Dis 2023	2023	South Africa	T15
Africa|ZAF|ERS15990279|T15|2023-01-01	ERS15990279	Smith et al. Emerg Infect Dis 2023	2023	South Africa	T15
Africa|ZAF|ERS15990278|T15|2023-01-01	ERS15990278	Smith et al. Emerg Infect Dis 2023	2023	South Africa	T15
Africa|ZAF|ERS15990277|T15|2023-01-01	ERS15990277	Smith et al. Emerg Infect Dis 2023	2023	South Africa	T15
Africa|ZAF|ERS15990276|T15|2023-01-01	ERS15990276	Smith et al. Emerg Infect Dis 2023	2023	South Africa	T15
Africa|ZAF|ERS15990275|T15|2023-01-01	ERS15990275	Smith et al. Emerg Infect Dis 2023	2023	South Africa	T15
Africa|ZAF|ERS15990274|T15|2023-01-01	ERS15990274	Smith et al. Emerg Infect Dis 2023	2023	South Africa	T15
Africa|ZAF|ERS15990273|T15|2023-01-01	ERS15990273	Smith et al. Emerg Infect Dis 2023	2023	South Africa	T15
Africa|ZAF|ERS15990272|T15|2023-01-01	ERS15990272	Smith et al. Emerg Infect Dis 2023	2023	South Africa	T15
Africa|ZAF|ERS15554882|T15|2023-01-01	ERS15554882	Smith et al. Emerg Infect Dis 2023	2023	South Africa	T15
Africa|ZAF|ERS15554885|T15|2023-01-01	ERS15554885	Smith et al. Emerg Infect Dis 2023	2023	South Africa	T15
Africa|ZAF|ERS15554884|T15|2023-01-01	ERS15554884	Smith et al. Emerg Infect Dis 2023	2023	South Africa	T15
Africa|ZAF|ERS15554883|T15|2023-01-01	ERS15554883	Smith et al. Emerg Infect Dis 2023	2023	South Africa	T15
Africa|ZAF|ERS14953945|T15|2023-01-01	ERS14953945	Smith et al. Emerg Infect Dis 2023	2023	South Africa	T15
Africa|ZAF|ERS14953944|T15|2023-01-01	ERS14953944	Smith et al. Emerg Infect Dis 2023	2023	South Africa	T15
Africa|ZAF|ERS14903186|T15|2023-01-01	ERS14903186	Smith et al. Emerg Infect Dis 2023	2023	South Africa	T15
Africa|ZAF|ERS14903185|T15|2023-01-01	ERS14903185	Smith et al. Emerg Infect Dis 2023	2023	South Africa	T15
Africa|ZAF|ERS14903184|T15|2023-01-01	ERS14903184	Smith et al. Emerg Infect Dis 2023	2023	South Africa	T15
Africa|ZAF|ERS14903183|T15|2023-01-01	ERS14903183	Smith et al. Emerg Infect Dis 2023	2023	South Africa	T15
Africa|ZAF|ERS14903182|T15|2023-01-01	ERS14903182	Smith et al. Emerg Infect Dis 2023	2023	South Africa	T15
Africa|ZAF|ERS14903181|T15|2023-01-01	ERS14903181	Smith et al. Emerg Infect Dis 2023	2023	South Africa	T15
Africa|ZAF|ERS14665040|T15|2023-01-01	ERS14665040	Smith et al. Emerg Infect Dis 2023	2023	South Africa	T15
Africa|ZAF|ERS14664731|T15|2023-01-01	ERS14664731	Smith et al. Emerg Infect Dis 2023	2023	South Africa	T15
Africa|ZAF|ERS4937863|T13|2018-01-01	ERS4937863	Smith et al. Emerg Infect Dis 2023	2018	South Africa	T13
Africa|ZAF|ERS4937862|T13|2018-01-01	ERS4937862	Smith et al. Emerg Infect Dis 2023	2018	South Africa	T13
Africa|ZWE|ERS17735879|T15|2023-01-01	ERS17735879	Smith et al. Emerg Infect Dis 2023	2023	Zimbabwe	T15
Africa|ZWE|ERS17735878|T15|2023-01-01	ERS17735878	Smith et al. Emerg Infect Dis 2023	2023	Zimbabwe	T15
Africa|ZWE|ERS17735876|T15|2023-01-01	ERS17735876	Smith et al. Emerg Infect Dis 2023	2023	Zimbabwe	T15
Africa|ZWE|ERS17735875|T15|2023-01-01	ERS17735875	Smith et al. Emerg Infect Dis 2023	2023	Zimbabwe	T15
Africa|ZWE|ERS17735873|T15|2023-01-01	ERS17735873	Smith et al. Emerg Infect Dis 2023	2023	Zimbabwe	T15
Africa|ZWE|ERS17735877|T15|2023-01-01	ERS17735877	Smith et al. Emerg Infect Dis 2023	2023	Zimbabwe	T15
Africa|ZWE|ERS17735874|T15|2023-01-01	ERS17735874	Smith et al. Emerg Infect Dis 2023	2023	Zimbabwe	T15
Africa|ZWE|ERS4937856|T13|2018-01-01	ERS4937856	Smith et al. Emerg Infect Dis 2023	2018	Zimbabwe	T13
Africa|ZWE|ERS4937855|T13|2018-01-01	ERS4937855	Smith et al. Emerg Infect Dis 2023	2018	Zimbabwe	T13
Africa|ZWE|ERS14903190|T13|2018-01-01	ERS14903190	Smith et al. Emerg Infect Dis 2023	2018	Zimbabwe	T13
Africa|ZWE|ERS14903189|T13|2018-01-01	ERS14903189	Smith et al. Emerg Infect Dis 2023	2018	Zimbabwe	T13
Africa|ZWE|ERS14953946|T15|2023-01-01	ERS14953946	Smith et al. Emerg Infect Dis 2023	2023	Zimbabwe	T15
Africa|ZWE|ERS14953941|T15|2023-01-01	ERS14953941	Smith et al. Emerg Infect Dis 2023	2023	Zimbabwe	T15
Africa|ZWE|ERS14903188|T11|2015-01-01	ERS14903188	Smith et al. Emerg Infect Dis 2023	2015	Zimbabwe	T11
Africa|ZWE|ERS14903187|T11|2015-01-01	ERS14903187	Smith et al. Emerg Infect Dis 2023	2015	Zimbabwe	T11
Africa|ZMB|SRR227307|T10|2004-01-01	SRR227307	Unpublished EBI-ENA	2004	Zambia	T10
Asia|BGD|SRR491153|UNK|2011-01-01	SRR491153	Unpublished EBI-ENA	2011	Bangladesh	UNK
Africa|MWI|MWI-VC-02|T13|2015-01-01	MWI-VC-02	Unpublished. PRJNA616030	2015	Malawi	T13
Africa|MWI|MWI-VC-07|UND|2015-01-01	MWI-VC-07	Unpublished. PRJNA616030	2015	Malawi	UND
Africa|MWI|MWI-VC-08|T11|2015-01-01	MWI-VC-08	Unpublished. PRJNA616030	2015	Malawi	T11
Africa|MWI|MWI-VC-10|T11|2015-01-01	MWI-VC-10	Unpublished. PRJNA616030	2015	Malawi	T11
Africa|MWI|MWI-VC-11|T11|2017-01-01	MWI-VC-11	Unpublished. PRJNA616030	2017	Malawi	T11
Africa|MWI|MWI-VC-12|T11|2017-01-01	MWI-VC-12	Unpublished. PRJNA616030	2017	Malawi	T11
Africa|MWI|MWI-VC-14|T11|2016-01-01	MWI-VC-14	Unpublished. PRJNA616030	2016	Malawi	T11
Africa|MWI|MWI-VC-15|T11|2016-01-01	MWI-VC-15	Unpublished. PRJNA616030	2016	Malawi	T11
Africa|MWI|MWI-VC-17|T11|2016-01-01	MWI-VC-17	Unpublished. PRJNA616030	2016	Malawi	T11
Africa|MWI|MWI-VC-19|T11|2016-01-01	MWI-VC-19	Unpublished. PRJNA616030	2016	Malawi	T11
Africa|MWI|MWI-VC-20|T11|2016-01-01	MWI-VC-20	Unpublished. PRJNA616030	2016	Malawi	T11
Africa|MWI|MWI-VC-21|T13|2016-01-01	MWI-VC-21	Unpublished. PRJNA616030	2016	Malawi	T13
Africa|MWI|MWI-VC-26|T13|2018-01-01	MWI-VC-26	Unpublished. PRJNA616030	2018	Malawi	T13
Africa|MWI|MWI-VC-27|T13|2018-01-01	MWI-VC-27	Unpublished. PRJNA616030	2018	Malawi	T13
Africa|MWI|MWI-VC-28|T13|2018-01-01	MWI-VC-28	Unpublished. PRJNA616030	2018	Malawi	T13
Africa|MWI|MWI-VC-29|T13|2018-01-01	MWI-VC-29	Unpublished. PRJNA616030	2018	Malawi	T13
Africa|MWI|MWI-VC-31|T13|2018-01-01	MWI-VC-31	Unpublished. PRJNA616030	2018	Malawi	T13
Africa|MWI|MWI-VC-32|T13|2018-01-01	MWI-VC-32	Unpublished. PRJNA616030	2018	Malawi	T13
Africa|MWI|MWI-VC-34|T13|2018-01-01	MWI-VC-34	Unpublished. PRJNA616030	2018	Malawi	T13
Africa|MWI|MWI-VC-35|T13|2018-01-01	MWI-VC-35	Unpublished. PRJNA616030	2018	Malawi	T13
Africa|TZA|TZA-2015-001|T13|2015-01-01	TZA-2015-001	Unpublished. PRJNA616030	2015	Tanzania	T13
Africa|TZA|TZA-2015-002|T10|2015-01-01	TZA-2015-002	Unpublished. PRJNA616030	2015	Tanzania	T10
Africa|TZA|TZA-2015-005|sporadic|2015-01-01	TZA-2015-005	Unpublished. PRJNA616030	2015	Tanzania	sporadic
Africa|TZA|TZA-2016-010|T13|2016-01-01	TZA-2016-010	Unpublished. PRJNA616030	2016	Tanzania	T13
Africa|TZA|TZA-2017-003|T10|2017-01-01	TZA-2017-003	Unpublished. PRJNA616030	2017	Tanzania	T10
Africa|TZA|TZA-2017-009|T13|2017-01-01	TZA-2017-009	Unpublished. PRJNA616030	2017	Tanzania	T13
Africa|TZA|TZA-2017-014|T10|2017-01-01	TZA-2017-014	Unpublished. PRJNA616030	2017	Tanzania	T10
Africa|TZA|TZA-2017-032|T10|2017-01-01	TZA-2017-032	Unpublished. PRJNA616030	2017	Tanzania	T10
Africa|TZA|TZA-2018-024|T13|2018-01-01	TZA-2018-024	Unpublished. PRJNA616030	2018	Tanzania	T13
Africa|TZA|TZA-2018-026|T13|2018-01-01	TZA-2018-026	Unpublished. PRJNA616030	2018	Tanzania	T13
Africa|TZA|TZA-2018-027|T13|2018-01-01	TZA-2018-027	Unpublished. PRJNA616030	2018	Tanzania	T13
Africa|TZA|TZA-2018-038|T13|2018-01-01	TZA-2018-038	Unpublished. PRJNA616030	2018	Tanzania	T13
Africa|TZA|TZA-2018-041|T13|2018-01-01	TZA-2018-041	Unpublished. PRJNA616030	2018	Tanzania	T13
Africa|TZA|TZA-2018-052|sporadic|2018-01-01	TZA-2018-052	Unpublished. PRJNA616030	2018	Tanzania	sporadic
Africa|TZA|TZA-2018-066|T13|2018-01-01	TZA-2018-066	Unpublished. PRJNA616030	2018	Tanzania	T13
Africa|TZA|TZA-2018-068|T10|2018-01-01	TZA-2018-068	Unpublished. PRJNA616030	2018	Tanzania	T10
Africa|TZA|TZA-2018-069|T10|2018-01-01	TZA-2018-069	Unpublished. PRJNA616030	2018	Tanzania	T10
Africa|TZA|TZA-2018-072|sporadic|2018-01-01	TZA-2018-072	Unpublished. PRJNA616030	2018	Tanzania	sporadic
Africa|TZA|TZA-2018-177|sporadic|2018-01-01	TZA-2018-177	Unpublished. PRJNA616030	2018	Tanzania	sporadic
Africa|TZA|TZA-2018-178|sporadic|2018-01-01	TZA-2018-178	Unpublished. PRJNA616030	2018	Tanzania	sporadic
Africa|TZA|TZA-2018-179|T13|2018-01-01	TZA-2018-179	Unpublished. PRJNA616030	2018	Tanzania	T13
Africa|TZA|TZA-2018-181|T13|2018-01-01	TZA-2018-181	Unpublished. PRJNA616030	2018	Tanzania	T13
Africa|UGA|UGA-2018-006|sporadic|2018-01-01	UGA-2018-006	Unpublished. PRJNA616030	2018	Uganda	sporadic
Africa|UGA|UGA-2018-009|T10|2018-01-01	UGA-2018-009	Unpublished. PRJNA616030	2018	Uganda	T10
Africa|UGA|UGA-2018-010|T10|2018-01-01	UGA-2018-010	Unpublished. PRJNA616030	2018	Uganda	T10
Africa|UGA|UGA-2018-026|T13|2018-01-01	UGA-2018-026	Unpublished. PRJNA616030	2018	Uganda	T13
Africa|ZMB|ZMB-2016-034|T10|2016-01-01	ZMB-2016-034	Unpublished. PRJNA616030	2016	Zambia	T10
Africa|PAK|SRR22936388|T15|2022-01-01	SRR22936388	Unpublished. PRJNA916827	2022	Pakistan	T15
Africa|PAK|SRR22936389|T15|2022-01-01	SRR22936389	Unpublished. PRJNA916827	2022	Pakistan	T15
Africa|PAK|SRR22936391|T15|2022-01-01	SRR22936391	Unpublished. PRJNA916827	2022	Pakistan	T15
Africa|PAK|SRR22936392|T15|2022-01-01	SRR22936392	Unpublished. PRJNA916827	2022	Pakistan	T15
Africa|PAK|SRR22936393|T15|2022-01-01	SRR22936393	Unpublished. PRJNA916827	2022	Pakistan	T15
Africa|PAK|SRR22936395|T15|2022-01-01	SRR22936395	Unpublished. PRJNA916827	2022	Pakistan	T15
Africa|PAK|SRR22936396|T15|2022-01-01	SRR22936396	Unpublished. PRJNA916827	2022	Pakistan	T15
Africa|PAK|SRR22936397|T15|2022-01-01	SRR22936397	Unpublished. PRJNA916827	2022	Pakistan	T15
Africa|PAK|SRR22936398|T15|2022-01-01	SRR22936398	Unpublished. PRJNA916827	2022	Pakistan	T15
Africa|PAK|SRR22936399|T15|2022-01-01	SRR22936399	Unpublished. PRJNA916827	2022	Pakistan	T15
Africa|PAK|SRR22936400|T15|2022-01-01	SRR22936400	Unpublished. PRJNA916827	2022	Pakistan	T15
Africa|PAK|SRR22936401|T15|2022-01-01	SRR22936401	Unpublished. PRJNA916827	2022	Pakistan	T15
Africa|PAK|SRR22936402|T15|2022-01-01	SRR22936402	Unpublished. PRJNA916827	2022	Pakistan	T15
Africa|PAK|SRR22936403|T15|2022-01-01	SRR22936403	Unpublished. PRJNA916827	2022	Pakistan	T15
Africa|PAK|SRR22936404|T15|2022-01-01	SRR22936404	Unpublished. PRJNA916827	2022	Pakistan	T15
Africa|PAK|SRR22936405|T15|2022-01-01	SRR22936405	Unpublished. PRJNA916827	2022	Pakistan	T15
Africa|PAK|SRR22936407|T15|2022-01-01	SRR22936407	Unpublished. PRJNA916827	2022	Pakistan	T15
Africa|PAK|SRR22936408|T15|2022-01-01	SRR22936408	Unpublished. PRJNA916827	2022	Pakistan	T15
Africa|PAK|SRR22936409|T15|2022-01-01	SRR22936409	Unpublished. PRJNA916827	2022	Pakistan	T15
Africa|PAK|SRR22936410|T15|2022-01-01	SRR22936410	Unpublished. PRJNA916827	2022	Pakistan	T15
Africa|PAK|SRR22936411|T15|2022-01-01	SRR22936411	Unpublished. PRJNA916827	2022	Pakistan	T15
Africa|PAK|SRR22947118|T15|2022-01-01	SRR22947118	Unpublished. PRJNA916827	2022	Pakistan	T15
Africa|PAK|SRR22947119|T15|2022-01-01	SRR22947119	Unpublished. PRJNA916827	2022	Pakistan	T15
Africa|PAK|SRR22947121|T15|2022-01-01	SRR22947121	Unpublished. PRJNA916827	2022	Pakistan	T15
Africa|PAK|SRR22947122|T15|2022-01-01	SRR22947122	Unpublished. PRJNA916827	2022	Pakistan	T15
Africa|PAK|SRR22947123|T15|2022-01-01	SRR22947123	Unpublished. PRJNA916827	2022	Pakistan	T15
Africa|PAK|SRR22947124|T15|2022-01-01	SRR22947124	Unpublished. PRJNA916827	2022	Pakistan	T15
Africa|PAK|SRR22947125|T15|2022-01-01	SRR22947125	Unpublished. PRJNA916827	2022	Pakistan	T15
Africa|PAK|SRR22947126|T15|2022-01-01	SRR22947126	Unpublished. PRJNA916827	2022	Pakistan	T15
Africa|KEN|ERS1572783|T13|2015-01-01	ERS1572783	Weill et al. Nature 2019	2015	Kenya	T13
Africa|KEN|ERS1572784|T13|2015-01-01	ERS1572784	Weill et al. Nature 2019	2015	Kenya	T13
Africa|KEN|ERS1572785|T13|2015-01-01	ERS1572785	Weill et al. Nature 2019	2015	Kenya	T13
Africa|KEN|ERS1572793|T13|2015-01-01	ERS1572793	Weill et al. Nature 2019	2015	Kenya	T13
Africa|KEN|ERS1572798|T10|2012-01-01	ERS1572798	Weill et al. Nature 2019	2012	Kenya	T10
Africa|KEN|ERS1572803|T10|2012-01-01	ERS1572803	Weill et al. Nature 2019	2012	Kenya	T10
Africa|KEN|ERS1572809|T10|2012-01-01	ERS1572809	Weill et al. Nature 2019	2012	Kenya	T10
Africa|KEN|ERS1572813|T10|2010-01-01	ERS1572813	Weill et al. Nature 2019	2010	Kenya	T10
Africa|KEN|ERS1572815|T13|2016-01-01	ERS1572815	Weill et al. Nature 2019	2016	Kenya	T13
Asia|BGD|ERR2265590|UNK|2011-01-01	ERR2265590	Weill et al. Nature 2019	2011	Bangladesh	UNK
Africa|SSD|ERR2265591|T10|2014-01-01	ERR2265591	Weill et al. Nature 2019	2014	South Sudan	T10
Africa|SSD|ERR2265645|T10|2014-01-01	ERR2265645	Weill et al. Nature 2019	2014	South Sudan	T10
Africa|SSD|ERR2265646|T10|2014-01-01	ERR2265646	Weill et al. Nature 2019	2014	South Sudan	T10
Africa|SSD|ERR2265647|T10|2014-01-01	ERR2265647	Weill et al. Nature 2019	2014	South Sudan	T10
Africa|SSD|ERR2265648|T10|2014-01-01	ERR2265648	Weill et al. Nature 2019	2014	South Sudan	T10
Asia|IND|ERR2265649|UNK|2014-01-01	ERR2265649	Weill et al. Nature 2019	2014	India	UNK
Africa|COD|ERR2265650|T10|2015-01-01	ERR2265650	Weill et al. Nature 2019	2015	Democratic Republic of the Congo	T10
Africa|COD|ERR2265651|T10|2015-01-01	ERR2265651	Weill et al. Nature 2019	2015	Democratic Republic of the Congo	T10
Asia|IND|ERR2265652|UNK|2015-01-01	ERR2265652	Weill et al. Nature 2019	2015	India	UNK
Africa|SSD|ERR2265653|T10|2015-01-01	ERR2265653	Weill et al. Nature 2019	2015	South Sudan	T10
Africa|SSD|ERR2265654|T10|2015-01-01	ERR2265654	Weill et al. Nature 2019	2015	South Sudan	T10
Asia|IRQ|ERR2265655|UNK|2015-01-01	ERR2265655	Weill et al. Nature 2019	2015	Iraq	UNK
Asia|IRQ|ERR2265656|UNK|2015-01-01	ERR2265656	Weill et al. Nature 2019	2015	Iraq	UNK
Asia|IRQ|ERR2265657|UNK|2015-01-01	ERR2265657	Weill et al. Nature 2019	2015	Iraq	UNK
Asia|IRQ|ERR2265658|UNK|2015-01-01	ERR2265658	Weill et al. Nature 2019	2015	Iraq	UNK
Asia|IRQ|ERR2265659|UNK|2015-01-01	ERR2265659	Weill et al. Nature 2019	2015	Iraq	UNK
Asia|IRQ|ERR2265660|UNK|2015-01-01	ERR2265660	Weill et al. Nature 2019	2015	Iraq	UNK
Africa|COD|ERR2265661|T10|2015-01-01	ERR2265661	Weill et al. Nature 2019	2015	Democratic Republic of the Congo	T10
Asia|IRQ|ERR2265662|UNK|2007-01-01	ERR2265662	Weill et al. Nature 2019	2007	Iraq	UNK
Asia|IRQ|ERR2265663|UNK|2007-01-01	ERR2265663	Weill et al. Nature 2019	2007	Iraq	UNK
Asia|IRQ|ERR2265664|UNK|2007-01-01	ERR2265664	Weill et al. Nature 2019	2007	Iraq	UNK
Asia|IRQ|ERR2265665|UNK|2007-01-01	ERR2265665	Weill et al. Nature 2019	2007	Iraq	UNK
Asia|IRQ|ERR2265666|UNK|2007-01-01	ERR2265666	Weill et al. Nature 2019	2007	Iraq	UNK
Africa|SSD|ERR2265667|T10|2016-01-01	ERR2265667	Weill et al. Nature 2019	2016	South Sudan	T10
Africa|SSD|ERR2265668|T10|2016-01-01	ERR2265668	Weill et al. Nature 2019	2016	South Sudan	T10
Africa|SSD|ERR2265669|T10|2017-01-01	ERR2265669	Weill et al. Nature 2019	2017	South Sudan	T10
Africa|SSD|ERR2265670|T10|2017-01-01	ERR2265670	Weill et al. Nature 2019	2017	South Sudan	T10
Africa|SSD|ERR2265671|T10|2017-01-01	ERR2265671	Weill et al. Nature 2019	2017	South Sudan	T10
Africa|SSD|ERR2265672|T10|2017-01-01	ERR2265672	Weill et al. Nature 2019	2017	South Sudan	T10
Africa|SSD|ERR2265673|T10|2017-01-01	ERR2265673	Weill et al. Nature 2019	2017	South Sudan	T10
Asia|YEM|ERR2265674|T13|2016-01-01	ERR2265674	Weill et al. Nature 2019	2016	Yemen	T13
Asia|YEM|ERR2265675|T13|2016-01-01	ERR2265675	Weill et al. Nature 2019	2016	Yemen	T13
Asia|YEM|ERR2265676|T13|2016-01-01	ERR2265676	Weill et al. Nature 2019	2016	Yemen	T13
Asia|YEM|ERR2265677|T13|2016-01-01	ERR2265677	Weill et al. Nature 2019	2016	Yemen	T13
Asia|YEM|ERR2265678|T13|2016-01-01	ERR2265678	Weill et al. Nature 2019	2016	Yemen	T13
Asia|YEM|ERR2269613|T13|2016-01-01	ERR2269613	Weill et al. Nature 2019	2016	Yemen	T13
Asia|YEM|ERR2269614|T13|2016-01-01	ERR2269614	Weill et al. Nature 2019	2016	Yemen	T13
Asia|YEM|ERR2269615|T13|2016-01-01	ERR2269615	Weill et al. Nature 2019	2016	Yemen	T13
Asia|YEM|ERR2269616|T13|2017-01-01	ERR2269616	Weill et al. Nature 2019	2017	Yemen	T13
Asia|YEM|ERR2269617|T13|2017-01-01	ERR2269617	Weill et al. Nature 2019	2017	Yemen	T13
Asia|YEM|ERR2269618|T13|2017-01-01	ERR2269618	Weill et al. Nature 2019	2017	Yemen	T13
Asia|YEM|ERR2269619|T13|2017-01-01	ERR2269619	Weill et al. Nature 2019	2017	Yemen	T13
Asia|YEM|ERR2269620|T13|2017-01-01	ERR2269620	Weill et al. Nature 2019	2017	Yemen	T13
Asia|YEM|ERR2269621|T13|2017-01-01	ERR2269621	Weill et al. Nature 2019	2017	Yemen	T13
Asia|YEM|ERR2269622|T13|2017-01-01	ERR2269622	Weill et al. Nature 2019	2017	Yemen	T13
Asia|YEM|ERR2269640|T13|2017-01-01	ERR2269640	Weill et al. Nature 2019	2017	Yemen	T13
Asia|YEM|ERR2269641|T13|2017-01-01	ERR2269641	Weill et al. Nature 2019	2017	Yemen	T13
Asia|YEM|ERR2269642|T13|2017-01-01	ERR2269642	Weill et al. Nature 2019	2017	Yemen	T13
Asia|YEM|ERR2269643|T13|2017-01-01	ERR2269643	Weill et al. Nature 2019	2017	Yemen	T13
Asia|YEM|ERR2269644|T13|2017-01-01	ERR2269644	Weill et al. Nature 2019	2017	Yemen	T13
Asia|YEM|ERR2269645|T13|2017-01-01	ERR2269645	Weill et al. Nature 2019	2017	Yemen	T13
Asia|YEM|ERR2269646|T13|2017-01-01	ERR2269646	Weill et al. Nature 2019	2017	Yemen	T13
Asia|YEM|ERR2269647|T13|2017-01-01	ERR2269647	Weill et al. Nature 2019	2017	Yemen	T13
Asia|YEM|ERR2269648|T13|2017-01-01	ERR2269648	Weill et al. Nature 2019	2017	Yemen	T13
Asia|YEM|ERR2269649|T13|2017-01-01	ERR2269649	Weill et al. Nature 2019	2017	Yemen	T13
Asia|YEM|ERR2269650|T13|2017-01-01	ERR2269650	Weill et al. Nature 2019	2017	Yemen	T13
Asia|YEM|ERR2269709|T13|2017-01-01	ERR2269709	Weill et al. Nature 2019	2017	Yemen	T13
Asia|YEM|ERR2269710|T13|2017-01-01	ERR2269710	Weill et al. Nature 2019	2017	Yemen	T13
Asia|YEM|ERR2269711|T13|2017-01-01	ERR2269711	Weill et al. Nature 2019	2017	Yemen	T13
Asia|YEM|ERR2269712|T13|2017-01-01	ERR2269712	Weill et al. Nature 2019	2017	Yemen	T13
Asia|YEM|ERR2269713|T13|2017-01-01	ERR2269713	Weill et al. Nature 2019	2017	Yemen	T13
Asia|YEM|ERR2269714|T13|2017-01-01	ERR2269714	Weill et al. Nature 2019	2017	Yemen	T13
Asia|YEM|ERR2269715|T13|2017-01-01	ERR2269715	Weill et al. Nature 2019	2017	Yemen	T13
Asia|YEM|ERR2269716|T13|2017-01-01	ERR2269716	Weill et al. Nature 2019	2017	Yemen	T13
Asia|YEM|ERR2269717|T13|2017-01-01	ERR2269717	Weill et al. Nature 2019	2017	Yemen	T13
Asia|YEM|ERR2269718|T13|2017-01-01	ERR2269718	Weill et al. Nature 2019	2017	Yemen	T13
Asia|YEM|ERR2269809|T13|2017-01-01	ERR2269809	Weill et al. Nature 2019	2017	Yemen	T13
Asia|YEM|ERR2269810|T13|2017-01-01	ERR2269810	Weill et al. Nature 2019	2017	Yemen	T13
Asia|YEM|ERR2269811|T13|2017-01-01	ERR2269811	Weill et al. Nature 2019	2017	Yemen	T13
Asia|YEM|ERR2269832|T13|2017-01-01	ERR2269832	Weill et al. Nature 2019	2017	Yemen	T13
Asia|YEM|ERR2269833|T13|2017-01-01	ERR2269833	Weill et al. Nature 2019	2017	Yemen	T13
Asia|YEM|ERR2269834|T13|2017-01-01	ERR2269834	Weill et al. Nature 2019	2017	Yemen	T13
Asia|IRN|ERR2269835|UNK|2012-01-01	ERR2269835	Weill et al. Nature 2019	2012	Iran	UNK
Asia|IRN|ERR2269836|UNK|2013-01-01	ERR2269836	Weill et al. Nature 2019	2013	Iran	UNK
Asia|IRN|ERR2269837|UNK|2013-01-01	ERR2269837	Weill et al. Nature 2019	2013	Iran	UNK
Asia|IRN|ERR2269838|UNK|2015-01-01	ERR2269838	Weill et al. Nature 2019	2015	Iran	UNK
Asia|IND|ERR2269808|UNK|2010-01-01	ERR2269808	Weill et al. Nature 2019	2010	India	UNK
Asia|IND|ERR2269921|UNK|2010-01-01	ERR2269921	Weill et al. Nature 2019	2010	India	UNK
Asia|IND|ERR2269922|UNK|2010-01-01	ERR2269922	Weill et al. Nature 2019	2010	India	UNK
Asia|IND|ERR2269923|UNK|2011-01-01	ERR2269923	Weill et al. Nature 2019	2011	India	UNK
Asia|IND|ERR2269924|UNK|2011-01-01	ERR2269924	Weill et al. Nature 2019	2011	India	UNK
Asia|IND|ERR2269925|UNK|2011-01-01	ERR2269925	Weill et al. Nature 2019	2011	India	UNK
Asia|IND|ERR2269927|UNK|2012-01-01	ERR2269927	Weill et al. Nature 2019	2012	India	UNK
Asia|IND|ERR2269928|UNK|2012-01-01	ERR2269928	Weill et al. Nature 2019	2012	India	UNK
Asia|IND|ERR2269929|UNK|2012-01-01	ERR2269929	Weill et al. Nature 2019	2012	India	UNK
Asia|IND|ERR2269930|UNK|2013-01-01	ERR2269930	Weill et al. Nature 2019	2013	India	UNK
Asia|IND|ERR2269944|UNK|2013-01-01	ERR2269944	Weill et al. Nature 2019	2013	India	UNK
Asia|IND|ERR2269945|UNK|2013-01-01	ERR2269945	Weill et al. Nature 2019	2013	India	UNK
Asia|IND|ERR2269946|UNK|2013-01-01	ERR2269946	Weill et al. Nature 2019	2013	India	UNK
Asia|IND|ERR2269947|UNK|2014-01-01	ERR2269947	Weill et al. Nature 2019	2014	India	UNK
Asia|IND|ERR2269948|UNK|2014-01-01	ERR2269948	Weill et al. Nature 2019	2014	India	UNK
Asia|IND|ERR2269949|UNK|2014-01-01	ERR2269949	Weill et al. Nature 2019	2014	India	UNK
Asia|IND|ERR2269950|UNK|2015-01-01	ERR2269950	Weill et al. Nature 2019	2015	India	UNK
Asia|IND|ERR2269951|UNK|2015-01-01	ERR2269951	Weill et al. Nature 2019	2015	India	UNK
Asia|IND|ERR2269952|UNK|2015-01-01	ERR2269952	Weill et al. Nature 2019	2015	India	UNK
Asia|IND|ERR2269953|UNK|2015-01-01	ERR2269953	Weill et al. Nature 2019	2015	India	UNK
Asia|IND|ERR2270655|UNK|2016-01-01	ERR2270655	Weill et al. Nature 2019	2016	India	UNK
Asia|IND|ERR2270656|UNK|2016-01-01	ERR2270656	Weill et al. Nature 2019	2016	India	UNK
Asia|IND|ERR2270657|UNK|2016-01-01	ERR2270657	Weill et al. Nature 2019	2016	India	UNK
Asia|IND|ERR2270658|UNK|2016-01-01	ERR2270658	Weill et al. Nature 2019	2016	India	UNK
Asia|IND|ERR2270659|UNK|2017-01-01	ERR2270659	Weill et al. Nature 2019	2017	India	UNK
Asia|IND|ERR2270660|UNK|2017-01-01	ERR2270660	Weill et al. Nature 2019	2017	India	UNK
Asia|IND|ERR2270661|UNK|2017-01-01	ERR2270661	Weill et al. Nature 2019	2017	India	UNK
Asia|IND|ERR2270662|UNK|2017-01-01	ERR2270662	Weill et al. Nature 2019	2017	India	UNK
Africa|KEN|ERR2265589|T13|2015-01-01	ERR2265589	Weill et al. Nature 2019	2015	Kenya	T13
Africa|COD|ERR386629|T10|2009-01-01	ERR386629	Weill et al. Science 2017	2009	Democratic Republic of the Congo	T10
Africa|COD|ERR386647|T10|2012-01-01	ERR386647	Weill et al. Science 2017	2012	Democratic Republic of the Congo	T10
Africa|ZMB|ERR386656|T10|2012-01-01	ERR386656	Weill et al. Science 2017	2012	Zambia	T10
Africa|GIN|ERR386658|T9|2012-01-01	ERR386658	Weill et al. Science 2017	2012	Guinea	T9
Africa|ZMB|ERR386661|T10|2012-01-01	ERR386661	Weill et al. Science 2017	2012	Zambia	T10
Africa|ZMB|ERR386663|T10|2012-01-01	ERR386663	Weill et al. Science 2017	2012	Zambia	T10
Africa|GIN|ERR386666|T9|2012-01-01	ERR386666	Weill et al. Science 2017	2012	Guinea	T9
Africa|COD|ERR386672|T10|2009-01-01	ERR386672	Weill et al. Science 2017	2009	Democratic Republic of the Congo	T10
Africa|COD|ERR386683|T10|2009-01-01	ERR386683	Weill et al. Science 2017	2009	Democratic Republic of the Congo	T10
Africa|COD|ERR386688|T10|2012-01-01	ERR386688	Weill et al. Science 2017	2012	Democratic Republic of the Congo	T10
Africa|COD|ERR386690|T10|2009-01-01	ERR386690	Weill et al. Science 2017	2009	Democratic Republic of the Congo	T10
Africa|COD|ERR386695|T10|2012-01-01	ERR386695	Weill et al. Science 2017	2012	Democratic Republic of the Congo	T10
Africa|COD|ERR386698|T10|2009-01-01	ERR386698	Weill et al. Science 2017	2009	Democratic Republic of the Congo	T10
Africa|GIN|ERR386704|T9|2012-01-01	ERR386704	Weill et al. Science 2017	2012	Guinea	T9
Africa|COD|ERR386711|T10|2012-01-01	ERR386711	Weill et al. Science 2017	2012	Democratic Republic of the Congo	T10
Africa|COD|ERR386712|T10|2012-01-01	ERR386712	Weill et al. Science 2017	2012	Democratic Republic of the Congo	T10
Africa|COD|ERR572514|T10|2009-01-01	ERR572514	Weill et al. Science 2017	2009	Democratic Republic of the Congo	T10
Africa|COD|ERR572538|T10|2009-01-01	ERR572538	Weill et al. Science 2017	2009	Democratic Republic of the Congo	T10
Africa|COD|ERR572548|T10|2012-01-01	ERR572548	Weill et al. Science 2017	2012	Democratic Republic of the Congo	T10
Africa|COD|ERR572559|T10|2013-01-01	ERR572559	Weill et al. Science 2017	2013	Democratic Republic of the Congo	T10
Africa|COD|ERR572563|T10|2013-01-01	ERR572563	Weill et al. Science 2017	2013	Democratic Republic of the Congo	T10
Africa|TGO|ERR572571|T9|2010-01-01	ERR572571	Weill et al. Science 2017	2010	Togo	T9
Africa|TGO|ERR572572|T9|2010-01-01	ERR572572	Weill et al. Science 2017	2010	Togo	T9
Africa|TGO|ERR572574|T9|2010-01-01	ERR572574	Weill et al. Science 2017	2010	Togo	T9
Africa|TGO|ERR572580|T12|2010-01-01	ERR572580	Weill et al. Science 2017	2010	Togo	T12
Africa|TGO|ERR572582|T9|2011-01-01	ERR572582	Weill et al. Science 2017	2011	Togo	T9
Africa|TGO|ERR572585|T12|2011-01-01	ERR572585	Weill et al. Science 2017	2011	Togo	T12
Africa|TGO|ERR572589|T12|2011-01-01	ERR572589	Weill et al. Science 2017	2011	Togo	T12
Africa|TGO|ERR572590|T12|2012-01-01	ERR572590	Weill et al. Science 2017	2012	Togo	T12
Africa|TGO|ERR572592|T12|2012-01-01	ERR572592	Weill et al. Science 2017	2012	Togo	T12
Africa|COD|ERR572756|T10|2008-01-01	ERR572756	Weill et al. Science 2017	2008	Democratic Republic of the Congo	T10
Africa|COD|ERR572757|T10|2008-01-01	ERR572757	Weill et al. Science 2017	2008	Democratic Republic of the Congo	T10
Africa|COD|ERR572772|T10|2011-01-01	ERR572772	Weill et al. Science 2017	2011	Democratic Republic of the Congo	T10
Africa|COD|ERR572781|T10|2011-01-01	ERR572781	Weill et al. Science 2017	2011	Democratic Republic of the Congo	T10
Africa|COD|ERR572807|T10|2012-01-01	ERR572807	Weill et al. Science 2017	2012	Democratic Republic of the Congo	T10
Africa|COD|ERR572810|T10|2001-01-01	ERR572810	Weill et al. Science 2017	2001	Democratic Republic of the Congo	T10
Africa|COD|ERR572821|T10|2011-01-01	ERR572821	Weill et al. Science 2017	2011	Democratic Republic of the Congo	T10
Africa|COD|ERR572836|T10|2013-01-01	ERR572836	Weill et al. Science 2017	2013	Democratic Republic of the Congo	T10
Africa|COD|ERR572837|T10|2013-01-01	ERR572837	Weill et al. Science 2017	2013	Democratic Republic of the Congo	T10
Africa|TGO|ERR572839|T12|2010-01-01	ERR572839	Weill et al. Science 2017	2010	Togo	T12
Africa|TGO|ERR572840|T9|2011-01-01	ERR572840	Weill et al. Science 2017	2011	Togo	T9
Africa|TGO|ERR572842|T12|2012-01-01	ERR572842	Weill et al. Science 2017	2012	Togo	T12
Europe|UKR|ERR1878613|sporadic|1970-01-01	ERR1878613	Weill et al. Science 2017	1970	Ukraine	sporadic
Europe|UKR|ERR1878614|UNK|1974-01-01	ERR1878614	Weill et al. Science 2017	1974	Ukraine	UNK
Europe|RUS|ERR1878615|UNK|1990-01-01	ERR1878615	Weill et al. Science 2017	1990	Russian Federation	UNK
Europe|RUS|ERR1878616|UNK|1990-01-01	ERR1878616	Weill et al. Science 2017	1990	Russian Federation	UNK
Africa|AGO|ERR976391|T1|1990-01-01	ERR976391	Weill et al. Science 2017	1990	Angola	T1
Africa|MWI|ERR976392|T1|1990-01-01	ERR976392	Weill et al. Science 2017	1990	Malawi	T1
Africa|MWI|ERR976393|T1|1990-01-01	ERR976393	Weill et al. Science 2017	1990	Malawi	T1
Africa|MWI|ERR976394|T1|1989-01-01	ERR976394	Weill et al. Science 2017	1989	Malawi	T1
Africa|DZA|ERR976395|T7|1987-01-01	ERR976395	Weill et al. Science 2017	1987	Algeria	T7
Africa|AGO|ERR976396|T1|1990-01-01	ERR976396	Weill et al. Science 2017	1990	Angola	T1
Africa|EGY|ERR976397|sporadic|1966-01-01	ERR976397	Weill et al. Science 2017	1966	Egypt	sporadic
Africa|SLE|ERR976398|T1|1970-01-01	ERR976398	Weill et al. Science 2017	1970	Sierra Leone	T1
Africa|ETH|ERR976399|T3|1970-01-01	ERR976399	Weill et al. Science 2017	1970	Ethiopia	T3
Africa|CMR|ERR976400|T1|1970-01-01	ERR976400	Weill et al. Science 2017	1970	Cameroon	T1
Africa|TCD|ERR976401|T1|1971-01-01	ERR976401	Weill et al. Science 2017	1971	Chad	T1
Africa|MLI|ERR976402|T1|1970-01-01	ERR976402	Weill et al. Science 2017	1970	Mali	T1
Africa|GIN|ERR976403|T1|1970-01-01	ERR976403	Weill et al. Science 2017	1970	Guinea	T1
Africa|COD|ERR976404|T5|1988-01-01	ERR976404	Weill et al. Science 2017	1988	Democratic Republic of the Congo	T5
Africa|DZA|ERR976405|T1|1983-01-01	ERR976405	Weill et al. Science 2017	1983	Algeria	T1
Africa|DZA|ERR976406|T1|1975-01-01	ERR976406	Weill et al. Science 2017	1975	Algeria	T1
Africa|DZA|ERR976407|T1|1982-01-01	ERR976407	Weill et al. Science 2017	1982	Algeria	T1
Africa|DZA|ERR976408|T1|1982-01-01	ERR976408	Weill et al. Science 2017	1982	Algeria	T1
Africa|DZA|ERR976409|T7|1986-01-01	ERR976409	Weill et al. Science 2017	1986	Algeria	T7
Africa|COD|ERR976410|T5|1984-01-01	ERR976410	Weill et al. Science 2017	1984	Democratic Republic of the Congo	T5
Africa|CIV|ERR976411|T1|1984-01-01	ERR976411	Weill et al. Science 2017	1984	Cote d'Ivoire	T1
Africa|DZA|ERR976412|T7|1986-01-01	ERR976412	Weill et al. Science 2017	1986	Algeria	T7
Africa|DZA|ERR976413|T1|1974-01-01	ERR976413	Weill et al. Science 2017	1974	Algeria	T1
Africa|RWA|ERR976414|T5|1988-01-01	ERR976414	Weill et al. Science 2017	1988	Rwanda	T5
Africa|TCD|ERR976415|T1|1972-01-01	ERR976415	Weill et al. Science 2017	1972	Chad	T1
Africa|TCD|ERR976416|T1|1972-01-01	ERR976416	Weill et al. Science 2017	1972	Chad	T1
Africa|BFA|ERR976418|T1|1974-01-01	ERR976418	Weill et al. Science 2017	1974	Burkina Faso	T1
Africa|BFA|ERR976419|T1|1974-01-01	ERR976419	Weill et al. Science 2017	1974	Burkina Faso	T1
Africa|CMR|ERR976420|T1|1970-01-01	ERR976420	Weill et al. Science 2017	1970	Cameroon	T1
Africa|CMR|ERR976421|T1|1970-01-01	ERR976421	Weill et al. Science 2017	1970	Cameroon	T1
Africa|CMR|ERR976422|T1|1970-01-01	ERR976422	Weill et al. Science 2017	1970	Cameroon	T1
Africa|CMR|ERR976423|T1|1970-01-01	ERR976423	Weill et al. Science 2017	1970	Cameroon	T1
Africa|CMR|ERR976424|T1|1970-01-01	ERR976424	Weill et al. Science 2017	1970	Cameroon	T1
Africa|CIV|ERR976425|T1|1973-01-01	ERR976425	Weill et al. Science 2017	1973	Cote d'Ivoire	T1
Africa|CIV|ERR976426|T1|1973-01-01	ERR976426	Weill et al. Science 2017	1973	Cote d'Ivoire	T1
Africa|CIV|ERR976427|T1|1973-01-01	ERR976427	Weill et al. Science 2017	1973	Cote d'Ivoire	T1
Africa|CIV|ERR976428|T1|1970-01-01	ERR976428	Weill et al. Science 2017	1970	Cote d'Ivoire	T1
Africa|GHA|ERR976429|T1|1971-01-01	ERR976429	Weill et al. Science 2017	1971	Ghana	T1
Africa|GHA|ERR976430|T1|1971-01-01	ERR976430	Weill et al. Science 2017	1971	Ghana	T1
Africa|NGA|ERR976431|T1|1970-01-01	ERR976431	Weill et al. Science 2017	1970	Nigeria	T1
Africa|NGA|ERR976432|T1|1970-01-01	ERR976432	Weill et al. Science 2017	1970	Nigeria	T1
Africa|SEN|ERR976433|T1|1973-01-01	ERR976433	Weill et al. Science 2017	1973	Senegal	T1
Africa|SEN|ERR976434|T1|1974-01-01	ERR976434	Weill et al. Science 2017	1974	Senegal	T1
Africa|SEN|ERR976435|T1|1972-01-01	ERR976435	Weill et al. Science 2017	1972	Senegal	T1
Africa|SEN|ERR976436|T1|1971-01-01	ERR976436	Weill et al. Science 2017	1971	Senegal	T1
Africa|TCD|ERR976437|T1|1974-01-01	ERR976437	Weill et al. Science 2017	1974	Chad	T1
Africa|TCD|ERR976438|T1|1974-01-01	ERR976438	Weill et al. Science 2017	1974	Chad	T1
Africa|TCD|ERR976439|T1|1972-01-01	ERR976439	Weill et al. Science 2017	1972	Chad	T1
Africa|TCD|ERR976440|T1|1974-01-01	ERR976440	Weill et al. Science 2017	1974	Chad	T1
Africa|TUN|ERR976441|T1|1974-01-01	ERR976441	Weill et al. Science 2017	1974	Tunisia	T1
Africa|BFA|ERR976442|T1|1974-01-01	ERR976442	Weill et al. Science 2017	1974	Burkina Faso	T1
Africa|BFA|ERR976443|T1|1974-01-01	ERR976443	Weill et al. Science 2017	1974	Burkina Faso	T1
Africa|DZA|ERR976444|T1|1974-01-01	ERR976444	Weill et al. Science 2017	1974	Algeria	T1
Africa|MAR|ERR976445|T1|1974-01-01	ERR976445	Weill et al. Science 2017	1974	Morocco	T1
Africa|MAR|ERR976446|T1|1972-01-01	ERR976446	Weill et al. Science 2017	1972	Morocco	T1
Africa|MAR|ERR976447|T1|1972-01-01	ERR976447	Weill et al. Science 2017	1972	Morocco	T1
Africa|MAR|ERR976448|T1|1972-01-01	ERR976448	Weill et al. Science 2017	1972	Morocco	T1
Africa|MAR|ERR976449|T1|1972-01-01	ERR976449	Weill et al. Science 2017	1972	Morocco	T1
Africa|MAR|ERR976450|T1|1972-01-01	ERR976450	Weill et al. Science 2017	1972	Morocco	T1
Africa|COM|ERR976451|T1|1975-01-01	ERR976451	Weill et al. Science 2017	1975	Comoros	T1
Africa|COM|ERR976452|T1|1975-01-01	ERR976452	Weill et al. Science 2017	1975	Comoros	T1
Africa|ETH|ERR976463|T3|1970-01-01	ERR976463	Weill et al. Science 2017	1970	Ethiopia	T3
Africa|GHA|ERR976464|T1|1970-01-01	ERR976464	Weill et al. Science 2017	1970	Ghana	T1
Africa|GHA|ERR976465|T1|1970-01-01	ERR976465	Weill et al. Science 2017	1970	Ghana	T1
Africa|GIN|ERR976466|T1|1970-01-01	ERR976466	Weill et al. Science 2017	1970	Guinea	T1
Africa|GIN|ERR976467|T1|1970-01-01	ERR976467	Weill et al. Science 2017	1970	Guinea	T1
Africa|LBR|ERR976468|T1|1970-01-01	ERR976468	Weill et al. Science 2017	1970	Liberia	T1
Africa|LBR|ERR976469|T1|1970-01-01	ERR976469	Weill et al. Science 2017	1970	Liberia	T1
Africa|LBY|ERR976470|T1|1970-01-01	ERR976470	Weill et al. Science 2017	1970	Libya	T1
Africa|COM|ERR976453|T1|1975-01-01	ERR976453	Weill et al. Science 2017	1975	Comoros	T1
Africa|LBY|ERR976471|T1|1970-01-01	ERR976471	Weill et al. Science 2017	1970	Libya	T1
Africa|MLI|ERR976472|T1|1970-01-01	ERR976472	Weill et al. Science 2017	1970	Mali	T1
Africa|NER|ERR976473|T1|1970-01-01	ERR976473	Weill et al. Science 2017	1970	Niger	T1
Africa|NER|ERR976474|T1|1970-01-01	ERR976474	Weill et al. Science 2017	1970	Niger	T1
Africa|SLE|ERR976475|T1|1970-01-01	ERR976475	Weill et al. Science 2017	1970	Sierra Leone	T1
Africa|DZA|ERR976476|T7|1990-01-01	ERR976476	Weill et al. Science 2017	1990	Algeria	T7
Africa|SLE|ERR976477|T7|1986-01-01	ERR976477	Weill et al. Science 2017	1986	Sierra Leone	T7
Africa|DJI|ERR976478|T4|1985-01-01	ERR976478	Weill et al. Science 2017	1985	Djibouti	T4
Africa|BFA|ERR976479|T1|1984-01-01	ERR976479	Weill et al. Science 2017	1984	Burkina Faso	T1
Africa|MLI|ERR976480|T1|1984-01-01	ERR976480	Weill et al. Science 2017	1984	Mali	T1
Africa|TUN|ERR976454|T1|1971-01-01	ERR976454	Weill et al. Science 2017	1971	Tunisia	T1
Africa|MLI|ERR976481|T1|1985-01-01	ERR976481	Weill et al. Science 2017	1985	Mali	T1
Africa|DJI|ERR976482|T4|1985-01-01	ERR976482	Weill et al. Science 2017	1985	Djibouti	T4
Africa|BEN|ERR976483|T1|1985-01-01	ERR976483	Weill et al. Science 2017	1985	Benin	T1
Africa|COD|ERR976484|T5|1988-01-01	ERR976484	Weill et al. Science 2017	1988	Democratic Republic of the Congo	T5
Africa|BFA|ERR976485|T1|1984-01-01	ERR976485	Weill et al. Science 2017	1984	Burkina Faso	T1
Africa|BFA|ERR976486|T1|1984-01-01	ERR976486	Weill et al. Science 2017	1984	Burkina Faso	T1
Africa|COD|ERR976487|T5|1985-01-01	ERR976487	Weill et al. Science 2017	1985	Democratic Republic of the Congo	T5
Africa|TUN|ERR976455|T1|1971-01-01	ERR976455	Weill et al. Science 2017	1971	Tunisia	T1
Africa|AGO|ERR976498|T1|1988-01-01	ERR976498	Weill et al. Science 2017	1988	Angola	T1
Africa|AGO|ERR976499|T1|1988-01-01	ERR976499	Weill et al. Science 2017	1988	Angola	T1
Africa|AGO|ERR976500|T1|1988-01-01	ERR976500	Weill et al. Science 2017	1988	Angola	T1
Africa|AGO|ERR976456|T1|1970-01-01	ERR976456	Weill et al. Science 2017	1970	Angola	T1
Africa|AGO|ERR976501|T1|1988-01-01	ERR976501	Weill et al. Science 2017	1988	Angola	T1
Africa|AGO|ERR976502|T1|1988-01-01	ERR976502	Weill et al. Science 2017	1988	Angola	T1
Africa|AGO|ERR976503|T1|1988-01-01	ERR976503	Weill et al. Science 2017	1988	Angola	T1
Africa|GNB|ERR976504|T9|1994-01-01	ERR976504	Weill et al. Science 2017	1994	Guinea-Bissau	T9
Europe|PRT|ERR976505|sporadic|1971-01-01	ERR976505	Weill et al. Science 2017	1971	Portugal	sporadic
Europe|PRT|ERR976506|sporadic|1971-01-01	ERR976506	Weill et al. Science 2017	1971	Portugal	sporadic
Europe|PRT|ERR976507|sporadic|1971-01-01	ERR976507	Weill et al. Science 2017	1971	Portugal	sporadic
Europe|PRT|ERR976508|sporadic|1974-01-01	ERR976508	Weill et al. Science 2017	1974	Portugal	sporadic
Europe|PRT|ERR976510|sporadic|1974-01-01	ERR976510	Weill et al. Science 2017	1974	Portugal	sporadic
Africa|AGO|ERR976457|T1|1970-01-01	ERR976457	Weill et al. Science 2017	1970	Angola	T1
Africa|CIV|ERR976511|T1|1988-01-01	ERR976511	Weill et al. Science 2017	1988	Cote d'Ivoire	T1
Africa|CIV|ERR976512|T1|1988-01-01	ERR976512	Weill et al. Science 2017	1988	Cote d'Ivoire	T1
Africa|BEN|ERR976513|T7|1991-01-01	ERR976513	Weill et al. Science 2017	1991	Benin	T7
Africa|BEN|ERR976514|T7|1991-01-01	ERR976514	Weill et al. Science 2017	1991	Benin	T7
Africa|BEN|ERR976515|T7|1991-01-01	ERR976515	Weill et al. Science 2017	1991	Benin	T7
Africa|NER|ERR976516|T7|1991-01-01	ERR976516	Weill et al. Science 2017	1991	Niger	T7
Africa|MAR|ERR976517|T7|1991-01-01	ERR976517	Weill et al. Science 2017	1991	Morocco	T7
Africa|MAR|ERR976518|T7|1991-01-01	ERR976518	Weill et al. Science 2017	1991	Morocco	T7
Africa|CIV|ERR976519|T7|1991-01-01	ERR976519	Weill et al. Science 2017	1991	Cote d'Ivoire	T7
Africa|MAR|ERR976520|T7|1991-01-01	ERR976520	Weill et al. Science 2017	1991	Morocco	T7
Africa|CIV|ERR976458|T1|1970-01-01	ERR976458	Weill et al. Science 2017	1970	Cote d'Ivoire	T1
Africa|COD|ERR976521|T5|1991-01-01	ERR976521	Weill et al. Science 2017	1991	Democratic Republic of the Congo	T5
Africa|AGO|ERR976522|T1|1992-01-01	ERR976522	Weill et al. Science 2017	1992	Angola	T1
Africa|MWI|ERR976523|T1|1992-01-01	ERR976523	Weill et al. Science 2017	1992	Malawi	T1
Africa|COD|ERR976524|T5|1992-01-01	ERR976524	Weill et al. Science 2017	1992	Democratic Republic of the Congo	T5
Africa|COD|ERR976525|T5|1993-01-01	ERR976525	Weill et al. Science 2017	1993	Democratic Republic of the Congo	T5
Africa|COD|ERR976526|T5|1993-01-01	ERR976526	Weill et al. Science 2017	1993	Democratic Republic of the Congo	T5
Africa|MAR|ERR976527|T7|1993-01-01	ERR976527	Weill et al. Science 2017	1993	Morocco	T7
Africa|RWA|ERR976528|T5|1993-01-01	ERR976528	Weill et al. Science 2017	1993	Rwanda	T5
Africa|BDI|ERR976529|T5|1993-01-01	ERR976529	Weill et al. Science 2017	1993	Burundi	T5
Africa|BDI|ERR976530|T5|1993-01-01	ERR976530	Weill et al. Science 2017	1993	Burundi	T5
Africa|BEN|ERR976459|T1|1970-01-01	ERR976459	Weill et al. Science 2017	1970	Benin	T1
Africa|TZA|ERR976531|T5|1993-01-01	ERR976531	Weill et al. Science 2017	1993	Tanzania	T5
Africa|AGO|ERR976532|T1|1994-01-01	ERR976532	Weill et al. Science 2017	1994	Angola	T1
Africa|AGO|ERR976533|T1|1994-01-01	ERR976533	Weill et al. Science 2017	1994	Angola	T1
Africa|CIV|ERR976534|T7|1993-01-01	ERR976534	Weill et al. Science 2017	1993	Cote d'Ivoire	T7
Africa|CIV|ERR976535|T7|1994-01-01	ERR976535	Weill et al. Science 2017	1994	Cote d'Ivoire	T7
Africa|CIV|ERR976536|T7|1993-01-01	ERR976536	Weill et al. Science 2017	1993	Cote d'Ivoire	T7
Africa|GIN|ERR976537|T9|1994-01-01	ERR976537	Weill et al. Science 2017	1994	Guinea	T9
Africa|GIN|ERR976538|T9|1994-01-01	ERR976538	Weill et al. Science 2017	1994	Guinea	T9
Africa|GIN|ERR976539|T9|1994-01-01	ERR976539	Weill et al. Science 2017	1994	Guinea	T9
Africa|COD|ERR976540|T5|1994-01-01	ERR976540	Weill et al. Science 2017	1994	Democratic Republic of the Congo	T5
Africa|BEN|ERR976460|T1|1970-01-01	ERR976460	Weill et al. Science 2017	1970	Benin	T1
Africa|MAR|ERR976541|T7|1994-01-01	ERR976541	Weill et al. Science 2017	1994	Morocco	T7
Africa|GIN|ERR976542|T9|1994-01-01	ERR976542	Weill et al. Science 2017	1994	Guinea	T9
Africa|LBR|ERR976543|T9|1994-01-01	ERR976543	Weill et al. Science 2017	1994	Liberia	T9
Africa|COD|ERR976544|T5|1994-01-01	ERR976544	Weill et al. Science 2017	1994	Democratic Republic of the Congo	T5
Africa|LBR|ERR976545|T7|1994-01-01	ERR976545	Weill et al. Science 2017	1994	Liberia	T7
Africa|LBR|ERR976546|T7|1994-01-01	ERR976546	Weill et al. Science 2017	1994	Liberia	T7
Africa|GAB|ERR976547|T7|1997-01-01	ERR976547	Weill et al. Science 2017	1997	Gabon	T7
Africa|COM|ERR976556|T10|1998-01-01	ERR976556	Weill et al. Science 2017	1998	Comoros	T10
Africa|COM|ERR976557|T10|1998-01-01	ERR976557	Weill et al. Science 2017	1998	Comoros	T10
Africa|COM|ERR976558|T10|1998-01-01	ERR976558	Weill et al. Science 2017	1998	Comoros	T10
Africa|COG|ERR976559|T7|1998-01-01	ERR976559	Weill et al. Science 2017	1998	Republic of the Congo	T7
Africa|COG|ERR976560|T7|1998-01-01	ERR976560	Weill et al. Science 2017	1998	Republic of the Congo	T7
Africa|CMR|ERR976561|T7|1998-01-01	ERR976561	Weill et al. Science 2017	1998	Cameroon	T7
Africa|CMR|ERR976562|T7|1998-01-01	ERR976562	Weill et al. Science 2017	1998	Cameroon	T7
Africa|TZA|ERR976563|T10|1998-01-01	ERR976563	Weill et al. Science 2017	1998	Tanzania	T10
Africa|TZA|ERR976564|T10|1998-01-01	ERR976564	Weill et al. Science 2017	1998	Tanzania	T10
Africa|DJI|ERR976565|T6|1997-01-01	ERR976565	Weill et al. Science 2017	1997	Djibouti	T6
Africa|COD|ERR976548|T5|1997-01-01	ERR976548	Weill et al. Science 2017	1997	Democratic Republic of the Congo	T5
Africa|RWA|ERR976566|T10|1998-01-01	ERR976566	Weill et al. Science 2017	1998	Rwanda	T10
Africa|RWA|ERR976567|T10|1998-01-01	ERR976567	Weill et al. Science 2017	1998	Rwanda	T10
Africa|CMR|ERR976568|T7|1998-01-01	ERR976568	Weill et al. Science 2017	1998	Cameroon	T7
Africa|RWA|ERR976569|T10|1998-01-01	ERR976569	Weill et al. Science 2017	1998	Rwanda	T10
Africa|CMR|ERR976570|T7|1998-01-01	ERR976570	Weill et al. Science 2017	1998	Cameroon	T7
Africa|SDN|ERR976571|T10|1998-01-01	ERR976571	Weill et al. Science 2017	1998	Sudan	T10
Africa|BFA|ERR976572|T9|1998-01-01	ERR976572	Weill et al. Science 2017	1998	Burkina Faso	T9
Africa|BFA|ERR976573|T9|1998-01-01	ERR976573	Weill et al. Science 2017	1998	Burkina Faso	T9
Africa|GIN|ERR976574|T9|1998-01-01	ERR976574	Weill et al. Science 2017	1998	Guinea	T9
Africa|SDN|ERR976575|T10|1998-01-01	ERR976575	Weill et al. Science 2017	1998	Sudan	T10
Africa|DJI|ERR976549|T6|1997-01-01	ERR976549	Weill et al. Science 2017	1997	Djibouti	T6
Africa|CMR|ERR976576|T9|1998-01-01	ERR976576	Weill et al. Science 2017	1998	Cameroon	T9
Africa|CMR|ERR976577|T9|1998-01-01	ERR976577	Weill et al. Science 2017	1998	Cameroon	T9
Africa|CMR|ERR976578|T9|1998-01-01	ERR976578	Weill et al. Science 2017	1998	Cameroon	T9
Africa|CMR|ERR976579|T9|1998-01-01	ERR976579	Weill et al. Science 2017	1998	Cameroon	T9
Africa|SLE|ERR976580|T7|1998-01-01	ERR976580	Weill et al. Science 2017	1998	Sierra Leone	T7
Africa|CIV|ERR976581|T7|1998-01-01	ERR976581	Weill et al. Science 2017	1998	Cote d'Ivoire	T7
Africa|CIV|ERR976582|T7|1998-01-01	ERR976582	Weill et al. Science 2017	1998	Cote d'Ivoire	T7
Africa|SOM|ERR976583|T6|1999-01-01	ERR976583	Weill et al. Science 2017	1999	Somalia	T6
Africa|UGA|ERR976584|T10|1999-01-01	ERR976584	Weill et al. Science 2017	1999	Uganda	T10
Africa|MOZ|ERR976585|T8|1999-01-01	ERR976585	Weill et al. Science 2017	1999	Mozambique	T8
Africa|COD|ERR976550|T5|1997-01-01	ERR976550	Weill et al. Science 2017	1997	Democratic Republic of the Congo	T5
Africa|MOZ|ERR976586|T8|1999-01-01	ERR976586	Weill et al. Science 2017	1999	Mozambique	T8
Africa|MOZ|ERR976587|T8|1999-01-01	ERR976587	Weill et al. Science 2017	1999	Mozambique	T8
Africa|MDG|ERR976588|T10|1999-01-01	ERR976588	Weill et al. Science 2017	1999	Madagascar	T10
Africa|MDG|ERR976589|T10|1999-01-01	ERR976589	Weill et al. Science 2017	1999	Madagascar	T10
Africa|MDG|ERR976590|T10|1999-01-01	ERR976590	Weill et al. Science 2017	1999	Madagascar	T10
Africa|MDG|ERR976591|T10|2000-01-01	ERR976591	Weill et al. Science 2017	2000	Madagascar	T10
Africa|MDG|ERR976592|T10|2000-01-01	ERR976592	Weill et al. Science 2017	2000	Madagascar	T10
Africa|MDG|ERR976593|T10|2000-01-01	ERR976593	Weill et al. Science 2017	2000	Madagascar	T10
Africa|MDG|ERR976594|T10|2000-01-01	ERR976594	Weill et al. Science 2017	2000	Madagascar	T10
Africa|MDG|ERR976595|T10|2000-01-01	ERR976595	Weill et al. Science 2017	2000	Madagascar	T10
Africa|DJI|ERR976551|T6|1997-01-01	ERR976551	Weill et al. Science 2017	1997	Djibouti	T6
Africa|MDG|ERR976596|T10|2000-01-01	ERR976596	Weill et al. Science 2017	2000	Madagascar	T10
Africa|DJI|ERR976597|T6|1994-01-01	ERR976597	Weill et al. Science 2017	1994	Djibouti	T6
Africa|DJI|ERR976598|T6|1994-01-01	ERR976598	Weill et al. Science 2017	1994	Djibouti	T6
Africa|DJI|ERR976599|T6|1994-01-01	ERR976599	Weill et al. Science 2017	1994	Djibouti	T6
Africa|UGA|ERR976552|T10|1998-01-01	ERR976552	Weill et al. Science 2017	1998	Uganda	T10
Africa|UGA|ERR976553|T10|1998-01-01	ERR976553	Weill et al. Science 2017	1998	Uganda	T10
Africa|CMR|ERR976554|T9|1997-01-01	ERR976554	Weill et al. Science 2017	1997	Cameroon	T9
Africa|CMR|ERR976555|T9|1997-01-01	ERR976555	Weill et al. Science 2017	1997	Cameroon	T9
Africa|TCD|ERR998656|T7|1994-01-01	ERR998656	Weill et al. Science 2017	1994	Chad	T7
Africa|AGO|ERR998665|T1|1995-01-01	ERR998665	Weill et al. Science 2017	1995	Angola	T1
Africa|CMR|ERR998666|T7|1995-01-01	ERR998666	Weill et al. Science 2017	1995	Cameroon	T7
Africa|COD|ERR998667|T5|1995-01-01	ERR998667	Weill et al. Science 2017	1995	Democratic Republic of the Congo	T5
Africa|COD|ERR998668|T5|1995-01-01	ERR998668	Weill et al. Science 2017	1995	Democratic Republic of the Congo	T5
Africa|COD|ERR998669|T5|1995-01-01	ERR998669	Weill et al. Science 2017	1995	Democratic Republic of the Congo	T5
Africa|GIN|ERR998670|T9|1995-01-01	ERR998670	Weill et al. Science 2017	1995	Guinea	T9
Africa|BFA|ERR998671|T7|1995-01-01	ERR998671	Weill et al. Science 2017	1995	Burkina Faso	T7
Africa|BFA|ERR998672|T7|1995-01-01	ERR998672	Weill et al. Science 2017	1995	Burkina Faso	T7
Africa|MLI|ERR998673|T9|1995-01-01	ERR998673	Weill et al. Science 2017	1995	Mali	T9
Africa|MLI|ERR998674|T9|1995-01-01	ERR998674	Weill et al. Science 2017	1995	Mali	T9
Africa|LBR|ERR998657|T9|1994-01-01	ERR998657	Weill et al. Science 2017	1994	Liberia	T9
Africa|SLE|ERR998675|T9|1995-01-01	ERR998675	Weill et al. Science 2017	1995	Sierra Leone	T9
Africa|GIN|ERR998676|T9|1995-01-01	ERR998676	Weill et al. Science 2017	1995	Guinea	T9
Africa|GIN|ERR998677|T9|1995-01-01	ERR998677	Weill et al. Science 2017	1995	Guinea	T9
Africa|LBR|ERR998678|T9|1995-01-01	ERR998678	Weill et al. Science 2017	1995	Liberia	T9
Africa|LBR|ERR998679|T9|1995-01-01	ERR998679	Weill et al. Science 2017	1995	Liberia	T9
Africa|COD|ERR998681|T5|1995-01-01	ERR998681	Weill et al. Science 2017	1995	Democratic Republic of the Congo	T5
Africa|CIV|ERR998682|T9|1995-01-01	ERR998682	Weill et al. Science 2017	1995	Cote d'Ivoire	T9
Africa|CIV|ERR998683|T9|1995-01-01	ERR998683	Weill et al. Science 2017	1995	Cote d'Ivoire	T9
Africa|CIV|ERR998684|T9|1995-01-01	ERR998684	Weill et al. Science 2017	1995	Cote d'Ivoire	T9
Africa|LBR|ERR998658|T9|1994-01-01	ERR998658	Weill et al. Science 2017	1994	Liberia	T9
Africa|CIV|ERR998685|T9|1995-01-01	ERR998685	Weill et al. Science 2017	1995	Cote d'Ivoire	T9
Africa|NER|ERR998686|T9|1995-01-01	ERR998686	Weill et al. Science 2017	1995	Niger	T9
Africa|BFA|ERR998687|T9|1995-01-01	ERR998687	Weill et al. Science 2017	1995	Burkina Faso	T9
Africa|BFA|ERR998688|T9|1995-01-01	ERR998688	Weill et al. Science 2017	1995	Burkina Faso	T9
Africa|NER|ERR998689|T9|1996-01-01	ERR998689	Weill et al. Science 2017	1996	Niger	T9
Africa|SEN|ERR998690|T9|1996-01-01	ERR998690	Weill et al. Science 2017	1996	Senegal	T9
Africa|SEN|ERR998691|T9|1996-01-01	ERR998691	Weill et al. Science 2017	1996	Senegal	T9
Africa|NGA|ERR998692|T9|1996-01-01	ERR998692	Weill et al. Science 2017	1996	Nigeria	T9
Africa|SEN|ERR998693|T9|1996-01-01	ERR998693	Weill et al. Science 2017	1996	Senegal	T9
Africa|COD|ERR998694|T7|1996-01-01	ERR998694	Weill et al. Science 2017	1996	Democratic Republic of the Congo	T7
Africa|COD|ERR998659|T5|1994-01-01	ERR998659	Weill et al. Science 2017	1994	Democratic Republic of the Congo	T5
Africa|SEN|ERR998695|T9|1996-01-01	ERR998695	Weill et al. Science 2017	1996	Senegal	T9
Africa|COD|ERR998696|T7|1996-01-01	ERR998696	Weill et al. Science 2017	1996	Democratic Republic of the Congo	T7
Africa|COD|ERR998697|T7|1996-01-01	ERR998697	Weill et al. Science 2017	1996	Democratic Republic of the Congo	T7
Africa|COD|ERR998698|T7|1996-01-01	ERR998698	Weill et al. Science 2017	1996	Democratic Republic of the Congo	T7
Africa|LBR|ERR998699|T9|1996-01-01	ERR998699	Weill et al. Science 2017	1996	Liberia	T9
Africa|TCD|ERR998700|T9|1996-01-01	ERR998700	Weill et al. Science 2017	1996	Chad	T9
Africa|TCD|ERR998701|T9|1996-01-01	ERR998701	Weill et al. Science 2017	1996	Chad	T9
Africa|TCD|ERR998702|T9|1996-01-01	ERR998702	Weill et al. Science 2017	1996	Chad	T9
Africa|CMR|ERR998703|T9|1996-01-01	ERR998703	Weill et al. Science 2017	1996	Cameroon	T9
Africa|MLI|ERR998704|T9|1996-01-01	ERR998704	Weill et al. Science 2017	1996	Mali	T9
Africa|MAR|ERR998660|T7|1994-01-01	ERR998660	Weill et al. Science 2017	1994	Morocco	T7
Africa|NGA|ERR998705|T9|1996-01-01	ERR998705	Weill et al. Science 2017	1996	Nigeria	T9
Africa|NGA|ERR998706|T9|1996-01-01	ERR998706	Weill et al. Science 2017	1996	Nigeria	T9
Africa|NGA|ERR998707|T9|1996-01-01	ERR998707	Weill et al. Science 2017	1996	Nigeria	T9
Africa|TCD|ERR998708|T9|1996-01-01	ERR998708	Weill et al. Science 2017	1996	Chad	T9
Africa|NGA|ERR998709|T9|1996-01-01	ERR998709	Weill et al. Science 2017	1996	Nigeria	T9
Africa|SEN|ERR998710|T9|1996-01-01	ERR998710	Weill et al. Science 2017	1996	Senegal	T9
Africa|TCD|ERR998711|T9|1996-01-01	ERR998711	Weill et al. Science 2017	1996	Chad	T9
Africa|CMR|ERR998712|T9|1996-01-01	ERR998712	Weill et al. Science 2017	1996	Cameroon	T9
Africa|RWA|ERR998713|T5|1996-01-01	ERR998713	Weill et al. Science 2017	1996	Rwanda	T5
Africa|COD|ERR998714|T5|1996-01-01	ERR998714	Weill et al. Science 2017	1996	Democratic Republic of the Congo	T5
Africa|MAR|ERR998661|T7|1994-01-01	ERR998661	Weill et al. Science 2017	1994	Morocco	T7
Africa|RWA|ERR998715|T5|1996-01-01	ERR998715	Weill et al. Science 2017	1996	Rwanda	T5
Africa|RWA|ERR998716|T5|1996-01-01	ERR998716	Weill et al. Science 2017	1996	Rwanda	T5
Africa|SEN|ERR998717|T9|1996-01-01	ERR998717	Weill et al. Science 2017	1996	Senegal	T9
Africa|SEN|ERR998718|T9|1996-01-01	ERR998718	Weill et al. Science 2017	1996	Senegal	T9
Africa|SEN|ERR998719|T9|1996-01-01	ERR998719	Weill et al. Science 2017	1996	Senegal	T9
Africa|SEN|ERR998720|T9|1996-01-01	ERR998720	Weill et al. Science 2017	1996	Senegal	T9
Africa|RWA|ERR998721|T5|1996-01-01	ERR998721	Weill et al. Science 2017	1996	Rwanda	T5
Africa|RWA|ERR998722|T5|1996-01-01	ERR998722	Weill et al. Science 2017	1996	Rwanda	T5
Africa|COD|ERR998723|T5|1997-01-01	ERR998723	Weill et al. Science 2017	1997	Democratic Republic of the Congo	T5
Africa|COD|ERR998724|T5|1997-01-01	ERR998724	Weill et al. Science 2017	1997	Democratic Republic of the Congo	T5
Africa|TCD|ERR998662|T7|1994-01-01	ERR998662	Weill et al. Science 2017	1994	Chad	T7
Africa|CMR|ERR998725|T9|1997-01-01	ERR998725	Weill et al. Science 2017	1997	Cameroon	T9
Africa|CMR|ERR998726|T9|1997-01-01	ERR998726	Weill et al. Science 2017	1997	Cameroon	T9
Africa|CMR|ERR998727|T7|1997-01-01	ERR998727	Weill et al. Science 2017	1997	Cameroon	T7
Africa|CMR|ERR998728|T7|1997-01-01	ERR998728	Weill et al. Science 2017	1997	Cameroon	T7
Africa|COD|ERR998729|T7|1997-01-01	ERR998729	Weill et al. Science 2017	1997	Democratic Republic of the Congo	T7
Africa|COD|ERR998730|T7|1997-01-01	ERR998730	Weill et al. Science 2017	1997	Democratic Republic of the Congo	T7
Africa|CMR|ERR998731|T7|1997-01-01	ERR998731	Weill et al. Science 2017	1997	Cameroon	T7
Africa|SOM|ERR998732|T6|1997-01-01	ERR998732	Weill et al. Science 2017	1997	Somalia	T6
Africa|COD|ERR998733|T5|1997-01-01	ERR998733	Weill et al. Science 2017	1997	Democratic Republic of the Congo	T5
Africa|COD|ERR998734|T5|1997-01-01	ERR998734	Weill et al. Science 2017	1997	Democratic Republic of the Congo	T5
Africa|NER|ERR998663|T7|1994-01-01	ERR998663	Weill et al. Science 2017	1994	Niger	T7
Africa|CAF|ERR998735|T7|1997-01-01	ERR998735	Weill et al. Science 2017	1997	Central African Republic	T7
Africa|CAF|ERR998736|T7|1997-01-01	ERR998736	Weill et al. Science 2017	1997	Central African Republic	T7
Africa|CAF|ERR998737|T7|1997-01-01	ERR998737	Weill et al. Science 2017	1997	Central African Republic	T7
Africa|CAF|ERR998738|T7|1997-01-01	ERR998738	Weill et al. Science 2017	1997	Central African Republic	T7
Africa|CAF|ERR998739|T9|1997-01-01	ERR998739	Weill et al. Science 2017	1997	Central African Republic	T9
Africa|CAF|ERR998740|T9|1997-01-01	ERR998740	Weill et al. Science 2017	1997	Central African Republic	T9
Africa|COD|ERR998741|T7|1997-01-01	ERR998741	Weill et al. Science 2017	1997	Democratic Republic of the Congo	T7
Africa|CAF|ERR998742|T9|1997-01-01	ERR998742	Weill et al. Science 2017	1997	Central African Republic	T9
Africa|CAF|ERR998743|T9|1997-01-01	ERR998743	Weill et al. Science 2017	1997	Central African Republic	T9
Africa|CAF|ERR998744|T7|1997-01-01	ERR998744	Weill et al. Science 2017	1997	Central African Republic	T7
Africa|AGO|ERR998664|T1|1995-01-01	ERR998664	Weill et al. Science 2017	1995	Angola	T1
Africa|CAF|ERR998745|T7|1997-01-01	ERR998745	Weill et al. Science 2017	1997	Central African Republic	T7
Africa|COD|ERR998746|T7|1997-01-01	ERR998746	Weill et al. Science 2017	1997	Democratic Republic of the Congo	T7
Africa|CAF|ERR998747|T7|1997-01-01	ERR998747	Weill et al. Science 2017	1997	Central African Republic	T7
Africa|CAF|ERR998748|T7|1997-01-01	ERR998748	Weill et al. Science 2017	1997	Central African Republic	T7
Africa|BEN|ERR998749|T9|1997-01-01	ERR998749	Weill et al. Science 2017	1997	Benin	T9
Africa|BEN|ERR998750|T9|1997-01-01	ERR998750	Weill et al. Science 2017	1997	Benin	T9
Africa|GHA|ERR1024518|T9|2011-01-01	ERR1024518	Weill et al. Science 2017	2011	Ghana	T9
Africa|GHA|ERR1024521|T12|2014-01-01	ERR1024521	Weill et al. Science 2017	2014	Ghana	T12
Africa|GHA|ERR1024524|T12|2014-01-01	ERR1024524	Weill et al. Science 2017	2014	Ghana	T12
Africa|GHA|ERR1024526|T12|2014-01-01	ERR1024526	Weill et al. Science 2017	2014	Ghana	T12
Asia|PSE|ERR042729|UNK|1994-01-01	ERR042729	Weill et al. Science 2017	1994	Palestine	UNK
Asia|PSE|ERR042738|UNK|1994-01-01	ERR042738	Weill et al. Science 2017	1994	Palestine	UNK
Asia|ISR|ERR042745|UNK|1970-01-01	ERR042745	Weill et al. Science 2017	1970	Israel	UNK
Asia|ISR|ERR042748|UNK|1970-01-01	ERR042748	Weill et al. Science 2017	1970	Israel	UNK
Asia|ISR|ERR042749|UNK|1970-01-01	ERR042749	Weill et al. Science 2017	1970	Israel	UNK
Asia|PSE|ERR042733|UNK|1994-01-01	ERR042733	Weill et al. Science 2017	1994	Palestine	UNK
Africa|ZMB|ERR044794|T5|1996-01-01	ERR044794	Weill et al. Science 2017	1996	Zambia	T5
Africa|ZMB|ERR044795|T10|2003-01-01	ERR044795	Weill et al. Science 2017	2003	Zambia	T10
Africa|MOZ|ERR044797|T8|2004-01-01	ERR044797	Weill et al. Science 2017	2004	Mozambique	T8
Africa|ZWE|ERR044798|T11|2009-01-01	ERR044798	Weill et al. Science 2017	2009	Zimbabwe	T11
Africa|ZWE|ERR044799|T8|2009-01-01	ERR044799	Weill et al. Science 2017	2009	Zimbabwe	T8
Africa|ZWE|ERR044800|T8|2009-01-01	ERR044800	Weill et al. Science 2017	2009	Zimbabwe	T8
Africa|ZMB|ERR164757|T5|1996-01-01	ERR164757	Weill et al. Science 2017	1996	Zambia	T5
Africa|ZMB|ERR164758|T5|1996-01-01	ERR164758	Weill et al. Science 2017	1996	Zambia	T5
Africa|ZMB|ERR164759|T5|1997-01-01	ERR164759	Weill et al. Science 2017	1997	Zambia	T5
Africa|ZMB|ERR164760|T5|1997-01-01	ERR164760	Weill et al. Science 2017	1997	Zambia	T5
Africa|ZMB|ERR164763|T5|1997-01-01	ERR164763	Weill et al. Science 2017	1997	Zambia	T5
Africa|ZMB|ERR164765|T10|2003-01-01	ERR164765	Weill et al. Science 2017	2003	Zambia	T10
Africa|ZMB|ERR164766|T10|2003-01-01	ERR164766	Weill et al. Science 2017	2003	Zambia	T10
Africa|ZMB|ERR164768|T10|2004-01-01	ERR164768	Weill et al. Science 2017	2004	Zambia	T10
Africa|ZMB|ERR164773|T10|2004-01-01	ERR164773	Weill et al. Science 2017	2004	Zambia	T10
Africa|ZMB|ERR164776|T10|2004-01-01	ERR164776	Weill et al. Science 2017	2004	Zambia	T10
Europe|SVK|ERR1879560|sporadic|1970-01-01	ERR1879560	Weill et al. Science 2017	1970	Slovakia	sporadic
Asia|ISR|ERR1879561|UNK|1970-01-01	ERR1879561	Weill et al. Science 2017	1970	Israel	UNK
Asia|LBN|ERR1879563|UNK|1970-01-01	ERR1879563	Weill et al. Science 2017	1970	Lebanon	UNK
Africa|MRT|ERR1879598|T9|1996-01-01	ERR1879598	Weill et al. Science 2017	1996	Mauritania	T9
Africa|MRT|ERR1879599|T9|1996-01-01	ERR1879599	Weill et al. Science 2017	1996	Mauritania	T9
Asia|IRQ|ERR1879602|UNK|1966-01-01	ERR1879602	Weill et al. Science 2017	1966	Iraq	UNK
Asia|IRN|ERR1879606|UNK|1965-01-01	ERR1879606	Weill et al. Science 2017	1965	Iran	UNK
Asia|IRN|ERR1879607|UNK|1965-01-01	ERR1879607	Weill et al. Science 2017	1965	Iran	UNK
Asia|ISR|ERR1879624|UNK|1970-01-01	ERR1879624	Weill et al. Science 2017	1970	Israel	UNK
Asia|JOR|ERR1879627|UNK|1970-01-01	ERR1879627	Weill et al. Science 2017	1970	Jordan	UNK
Europe|SVK|ERR1879631|sporadic|1970-01-01	ERR1879631	Weill et al. Science 2017	1970	Slovakia	sporadic
Europe|SVK|ERR1879632|sporadic|1970-01-01	ERR1879632	Weill et al. Science 2017	1970	Slovakia	sporadic
Africa|RWA|ERR1877614|T5|1998-01-01	ERR1877614	Weill et al. Science 2017	1998	Rwanda	T5
Africa|RWA|ERR1877615|T5|1998-01-01	ERR1877615	Weill et al. Science 2017	1998	Rwanda	T5
Africa|MOZ|ERR1877616|T1|1992-01-01	ERR1877616	Weill et al. Science 2017	1992	Mozambique	T1
Africa|BDI|ERR1877617|T5|1992-01-01	ERR1877617	Weill et al. Science 2017	1992	Burundi	T5
Africa|BDI|ERR1877618|T5|1992-01-01	ERR1877618	Weill et al. Science 2017	1992	Burundi	T5
Africa|UGA|ERR1877619|T2|1992-01-01	ERR1877619	Weill et al. Science 2017	1992	Uganda	T2
Africa|UGA|ERR1877636|T2|1992-01-01	ERR1877636	Weill et al. Science 2017	1992	Uganda	T2
Africa|CMR|ERR1879651|T1|1993-01-01	ERR1879651	Weill et al. Science 2017	1993	Cameroon	T1
Africa|DJI|ERR1879652|T6|1993-01-01	ERR1879652	Weill et al. Science 2017	1993	Djibouti	T6
Africa|UNK|ERR1879653|T5|1996-01-01	ERR1879653	Weill et al. Science 2017	1996	?	T5
Africa|UNK|ERR1879654|T5|1996-01-01	ERR1879654	Weill et al. Science 2017	1996	?	T5
Africa|TZA|ERR1879655|T5|1997-01-01	ERR1879655	Weill et al. Science 2017	1997	Tanzania	T5
Africa|NGA|ERR1879656|T9|1997-01-01	ERR1879656	Weill et al. Science 2017	1997	Nigeria	T9
Africa|NGA|ERR1879657|T2|1997-01-01	ERR1879657	Weill et al. Science 2017	1997	Nigeria	T2
Africa|MWI|ERR1879658|T5|1997-01-01	ERR1879658	Weill et al. Science 2017	1997	Malawi	T5
Africa|MWI|ERR1880761|T5|1997-01-01	ERR1880761	Weill et al. Science 2017	1997	Malawi	T5
Africa|GNB|ERR1880762|T9|1997-01-01	ERR1880762	Weill et al. Science 2017	1997	Guinea-Bissau	T9
Africa|MOZ|ERR1880763|T8|1997-01-01	ERR1880763	Weill et al. Science 2017	1997	Mozambique	T8
Africa|ZMB|ERR1880764|T5|1998-01-01	ERR1880764	Weill et al. Science 2017	1998	Zambia	T5
Africa|ZMB|ERR1880765|T5|1998-01-01	ERR1880765	Weill et al. Science 2017	1998	Zambia	T5
Africa|TZA|ERR1880766|T10|1998-01-01	ERR1880766	Weill et al. Science 2017	1998	Tanzania	T10
Africa|TZA|ERR1880767|T10|1998-01-01	ERR1880767	Weill et al. Science 2017	1998	Tanzania	T10
Africa|ZAF|ERR1880768|T8|2002-01-01	ERR1880768	Weill et al. Science 2017	2002	South Africa	T8
Africa|ZAF|ERR1880769|T8|2002-01-01	ERR1880769	Weill et al. Science 2017	2002	South Africa	T8
Africa|MLI|ERR1880770|T9|2003-01-01	ERR1880770	Weill et al. Science 2017	2003	Mali	T9
Africa|MLI|ERR1880771|T9|2003-01-01	ERR1880771	Weill et al. Science 2017	2003	Mali	T9
Africa|GNB|ERR1880772|T9|2008-01-01	ERR1880772	Weill et al. Science 2017	2008	Guinea-Bissau	T9
Africa|GNB|ERR1880773|T9|2008-01-01	ERR1880773	Weill et al. Science 2017	2008	Guinea-Bissau	T9
Africa|NER|ERR1877637|T9|1999-01-01	ERR1877637	Weill et al. Science 2017	1999	Niger	T9
Africa|UGA|ERR1877638|T10|2000-01-01	ERR1877638	Weill et al. Science 2017	2000	Uganda	T10
Africa|UGA|ERR1877639|T10|2000-01-01	ERR1877639	Weill et al. Science 2017	2000	Uganda	T10
Africa|COM|ERR1877640|T10|2000-01-01	ERR1877640	Weill et al. Science 2017	2000	Comoros	T10
Africa|RWA|ERR1877641|T10|2000-01-01	ERR1877641	Weill et al. Science 2017	2000	Rwanda	T10
Africa|RWA|ERR1877642|T10|2000-01-01	ERR1877642	Weill et al. Science 2017	2000	Rwanda	T10
Africa|CMR|ERR1877643|T9|2000-01-01	ERR1877643	Weill et al. Science 2017	2000	Cameroon	T9
Africa|COM|ERR1877644|T10|2001-01-01	ERR1877644	Weill et al. Science 2017	2001	Comoros	T10
Africa|CMR|ERR1877645|T9|2000-01-01	ERR1877645	Weill et al. Science 2017	2000	Cameroon	T9
Africa|CIV|ERR1877646|T9|2001-01-01	ERR1877646	Weill et al. Science 2017	2001	Cote d'Ivoire	T9
Africa|CIV|ERR1877647|T9|2001-01-01	ERR1877647	Weill et al. Science 2017	2001	Cote d'Ivoire	T9
Africa|COM|ERR1877648|T10|2001-01-01	ERR1877648	Weill et al. Science 2017	2001	Comoros	T10
Africa|DJI|ERR1877649|T6|2000-01-01	ERR1877649	Weill et al. Science 2017	2000	Djibouti	T6
Africa|DJI|ERR1877938|T6|2000-01-01	ERR1877938	Weill et al. Science 2017	2000	Djibouti	T6
Africa|MDG|ERR1877939|T10|2000-01-01	ERR1877939	Weill et al. Science 2017	2000	Madagascar	T10
Africa|MDG|ERR1877940|T10|2001-01-01	ERR1877940	Weill et al. Science 2017	2001	Madagascar	T10
Africa|BDI|ERR1877941|T10|2001-01-01	ERR1877941	Weill et al. Science 2017	2001	Burundi	T10
Africa|BDI|ERR1877942|T10|2001-01-01	ERR1877942	Weill et al. Science 2017	2001	Burundi	T10
Asia|IDN|ERR1877943|UNK|2001-01-01	ERR1877943	Weill et al. Science 2017	2001	Indonesia	UNK
Africa|TGO|ERR1877944|T9|2001-01-01	ERR1877944	Weill et al. Science 2017	2001	Togo	T9
Africa|TCD|ERR1877945|T9|2001-01-01	ERR1877945	Weill et al. Science 2017	2001	Chad	T9
Africa|TCD|ERR1877946|T9|2001-01-01	ERR1877946	Weill et al. Science 2017	2001	Chad	T9
Africa|TCD|ERR1877947|T9|2001-01-01	ERR1877947	Weill et al. Science 2017	2001	Chad	T9
Africa|BFA|ERR1877948|T9|2001-01-01	ERR1877948	Weill et al. Science 2017	2001	Burkina Faso	T9
Africa|BFA|ERR1877949|T9|2001-01-01	ERR1877949	Weill et al. Science 2017	2001	Burkina Faso	T9
Africa|CMR|ERR1877950|T9|2001-01-01	ERR1877950	Weill et al. Science 2017	2001	Cameroon	T9
Africa|COD|ERR1877951|T10|2001-01-01	ERR1877951	Weill et al. Science 2017	2001	Democratic Republic of the Congo	T10
Africa|COD|ERR1877952|T10|2001-01-01	ERR1877952	Weill et al. Science 2017	2001	Democratic Republic of the Congo	T10
Africa|COM|ERR1877953|T10|2002-01-01	ERR1877953	Weill et al. Science 2017	2002	Comoros	T10
Africa|LBR|ERR1877954|T9|2002-01-01	ERR1877954	Weill et al. Science 2017	2002	Liberia	T9
Africa|COD|ERR1877955|T10|2002-01-01	ERR1877955	Weill et al. Science 2017	2002	Democratic Republic of the Congo	T10
Africa|BEN|ERR1877956|T9|2002-01-01	ERR1877956	Weill et al. Science 2017	2002	Benin	T9
Africa|BEN|ERR1877957|T9|2002-01-01	ERR1877957	Weill et al. Science 2017	2002	Benin	T9
Africa|LBR|ERR1878088|T9|2002-01-01	ERR1878088	Weill et al. Science 2017	2002	Liberia	T9
Africa|CIV|ERR1878089|T9|2002-01-01	ERR1878089	Weill et al. Science 2017	2002	Cote d'Ivoire	T9
Africa|COD|ERR1878090|T10|2003-01-01	ERR1878090	Weill et al. Science 2017	2003	Democratic Republic of the Congo	T10
Africa|BEN|ERR1878091|T9|2003-01-01	ERR1878091	Weill et al. Science 2017	2003	Benin	T9
Africa|BEN|ERR1878092|T9|2003-01-01	ERR1878092	Weill et al. Science 2017	2003	Benin	T9
Africa|COD|ERR1878093|T10|2003-01-01	ERR1878093	Weill et al. Science 2017	2003	Democratic Republic of the Congo	T10
Africa|SOM|ERR1878094|T6|2003-01-01	ERR1878094	Weill et al. Science 2017	2003	Somalia	T6
Africa|SOM|ERR1878095|T6|2003-01-01	ERR1878095	Weill et al. Science 2017	2003	Somalia	T6
Asia|IRQ|ERR1878096|UNK|2003-01-01	ERR1878096	Weill et al. Science 2017	2003	Iraq	UNK
Africa|COD|ERR1878097|T10|2003-01-01	ERR1878097	Weill et al. Science 2017	2003	Democratic Republic of the Congo	T10
Africa|LBR|ERR1878098|T9|2003-01-01	ERR1878098	Weill et al. Science 2017	2003	Liberia	T9
Africa|LBR|ERR1878099|T9|2003-01-01	ERR1878099	Weill et al. Science 2017	2003	Liberia	T9
Africa|CIV|ERR1878100|T9|2003-01-01	ERR1878100	Weill et al. Science 2017	2003	Cote d'Ivoire	T9
Africa|COD|ERR1878101|T10|2002-01-01	ERR1878101	Weill et al. Science 2017	2002	Democratic Republic of the Congo	T10
Africa|CIV|ERR1878102|T9|2003-01-01	ERR1878102	Weill et al. Science 2017	2003	Cote d'Ivoire	T9
Africa|COM|ERR1878103|T10|2003-01-01	ERR1878103	Weill et al. Science 2017	2003	Comoros	T10
Africa|COM|ERR1878104|T10|2003-01-01	ERR1878104	Weill et al. Science 2017	2003	Comoros	T10
Africa|CMR|ERR1878105|T9|2004-01-01	ERR1878105	Weill et al. Science 2017	2004	Cameroon	T9
Africa|CMR|ERR1878106|T9|2001-01-01	ERR1878106	Weill et al. Science 2017	2001	Cameroon	T9
Africa|CMR|ERR1878107|T9|2002-01-01	ERR1878107	Weill et al. Science 2017	2002	Cameroon	T9
Africa|CMR|ERR1878108|T9|2004-01-01	ERR1878108	Weill et al. Science 2017	2004	Cameroon	T9
Africa|BEN|ERR1878109|T9|2004-01-01	ERR1878109	Weill et al. Science 2017	2004	Benin	T9
Africa|BEN|ERR1878110|T9|2004-01-01	ERR1878110	Weill et al. Science 2017	2004	Benin	T9
Africa|SLE|ERR1878111|T9|2004-01-01	ERR1878111	Weill et al. Science 2017	2004	Sierra Leone	T9
Africa|GIN|ERR1878112|T9|2004-01-01	ERR1878112	Weill et al. Science 2017	2004	Guinea	T9
Africa|NER|ERR1878113|T9|2004-01-01	ERR1878113	Weill et al. Science 2017	2004	Niger	T9
Africa|NER|ERR1878114|T9|2004-01-01	ERR1878114	Weill et al. Science 2017	2004	Niger	T9
Africa|SLE|ERR1878115|T9|2004-01-01	ERR1878115	Weill et al. Science 2017	2004	Sierra Leone	T9
Africa|COD|ERR1878116|T10|2004-01-01	ERR1878116	Weill et al. Science 2017	2004	Democratic Republic of the Congo	T10
Africa|SEN|ERR1878117|T9|2004-01-01	ERR1878117	Weill et al. Science 2017	2004	Senegal	T9
Africa|SEN|ERR1878127|T9|2004-01-01	ERR1878127	Weill et al. Science 2017	2004	Senegal	T9
Africa|CMR|ERR1878128|T9|2005-01-01	ERR1878128	Weill et al. Science 2017	2005	Cameroon	T9
Africa|CMR|ERR1878129|T9|2005-01-01	ERR1878129	Weill et al. Science 2017	2005	Cameroon	T9
Africa|GNQ|ERR1878130|T9|2005-01-01	ERR1878130	Weill et al. Science 2017	2005	Equatorial Guinea	T9
Africa|GNQ|ERR1878131|T9|2005-01-01	ERR1878131	Weill et al. Science 2017	2005	Equatorial Guinea	T9
Africa|COD|ERR1878132|T10|2005-01-01	ERR1878132	Weill et al. Science 2017	2005	Democratic Republic of the Congo	T10
Africa|BEN|ERR1878133|T9|2005-01-01	ERR1878133	Weill et al. Science 2017	2005	Benin	T9
Africa|BEN|ERR1878134|T9|2005-01-01	ERR1878134	Weill et al. Science 2017	2005	Benin	T9
Asia|PAK|ERR1878135|UNK|2005-01-01	ERR1878135	Weill et al. Science 2017	2005	Pakistan	UNK
Africa|COD|ERR1878136|T10|2005-01-01	ERR1878136	Weill et al. Science 2017	2005	Democratic Republic of the Congo	T10
Africa|NGA|ERR1878146|T9|2005-01-01	ERR1878146	Weill et al. Science 2017	2005	Nigeria	T9
Africa|NGA|ERR1878147|T9|2005-01-01	ERR1878147	Weill et al. Science 2017	2005	Nigeria	T9
Africa|COD|ERR1878148|T10|2006-01-01	ERR1878148	Weill et al. Science 2017	2006	Democratic Republic of the Congo	T10
Africa|MLI|ERR1878149|T9|2006-01-01	ERR1878149	Weill et al. Science 2017	2006	Mali	T9
Africa|MLI|ERR1878150|T9|2005-01-01	ERR1878150	Weill et al. Science 2017	2005	Mali	T9
Asia|IND|ERR1878151|UNK|2006-01-01	ERR1878151	Weill et al. Science 2017	2006	India	UNK
Africa|CMR|ERR1878152|T9|2006-01-01	ERR1878152	Weill et al. Science 2017	2006	Cameroon	T9
Africa|KEN|ERR1878153|T10|2006-01-01	ERR1878153	Weill et al. Science 2017	2006	Kenya	T10
Africa|KEN|ERR1878154|T10|2006-01-01	ERR1878154	Weill et al. Science 2017	2006	Kenya	T10
Africa|COD|ERR1878155|T10|2006-01-01	ERR1878155	Weill et al. Science 2017	2006	Democratic Republic of the Congo	T10
Africa|NER|ERR1878544|T9|2006-01-01	ERR1878544	Weill et al. Science 2017	2006	Niger	T9
Africa|NER|ERR1878545|T9|2006-01-01	ERR1878545	Weill et al. Science 2017	2006	Niger	T9
Africa|NGA|ERR1878546|T9|2006-01-01	ERR1878546	Weill et al. Science 2017	2006	Nigeria	T9
Africa|NGA|ERR1878547|T9|2006-01-01	ERR1878547	Weill et al. Science 2017	2006	Nigeria	T9
Asia|UNK|ERR1878548|UNK|2006-01-01	ERR1878548	Weill et al. Science 2017	2006	?	UNK
Africa|COG|ERR1878549|T9|2007-01-01	ERR1878549	Weill et al. Science 2017	2007	Republic of the Congo	T9
Africa|COG|ERR1878550|T9|2007-01-01	ERR1878550	Weill et al. Science 2017	2007	Republic of the Congo	T9
Africa|DJI|ERR1878551|T10|2007-01-01	ERR1878551	Weill et al. Science 2017	2007	Djibouti	T10
Africa|COD|ERR1878552|T10|2007-01-01	ERR1878552	Weill et al. Science 2017	2007	Democratic Republic of the Congo	T10
Africa|SSD|ERR1878553|T10|2007-01-01	ERR1878553	Weill et al. Science 2017	2007	South Sudan	T10
Africa|SSD|ERR1878554|T10|2007-01-01	ERR1878554	Weill et al. Science 2017	2007	South Sudan	T10
Africa|DZA|ERR1878555|T8|1994-01-01	ERR1878555	Weill et al. Science 2017	1994	Algeria	T8
Africa|MRT|ERR1878556|T9|2005-01-01	ERR1878556	Weill et al. Science 2017	2005	Mauritania	T9
Africa|MRT|ERR1878557|T9|2006-01-01	ERR1878557	Weill et al. Science 2017	2006	Mauritania	T9
Africa|MRT|ERR1878558|T9|2006-01-01	ERR1878558	Weill et al. Science 2017	2006	Mauritania	T9
Africa|MRT|ERR1878559|T9|2005-01-01	ERR1878559	Weill et al. Science 2017	2005	Mauritania	T9
Africa|DZA|ERR1878560|T8|1994-01-01	ERR1878560	Weill et al. Science 2017	1994	Algeria	T8
Africa|BEN|ERR1878561|T9|2007-01-01	ERR1878561	Weill et al. Science 2017	2007	Benin	T9
Africa|BFA|ERR1878562|T9|2005-01-01	ERR1878562	Weill et al. Science 2017	2005	Burkina Faso	T9
Africa|BFA|ERR1878563|T9|2005-01-01	ERR1878563	Weill et al. Science 2017	2005	Burkina Faso	T9
Africa|COD|ERR1878564|T10|2007-01-01	ERR1878564	Weill et al. Science 2017	2007	Democratic Republic of the Congo	T10
Africa|NER|ERR1878565|T9|2008-01-01	ERR1878565	Weill et al. Science 2017	2008	Niger	T9
Africa|NER|ERR1878566|T9|2008-01-01	ERR1878566	Weill et al. Science 2017	2008	Niger	T9
Africa|COD|ERR1878567|T10|2008-01-01	ERR1878567	Weill et al. Science 2017	2008	Democratic Republic of the Congo	T10
Africa|COD|ERR1878568|T10|2008-01-01	ERR1878568	Weill et al. Science 2017	2008	Democratic Republic of the Congo	T10
Africa|SSD|ERR1878569|T10|2008-01-01	ERR1878569	Weill et al. Science 2017	2008	South Sudan	T10
Asia|IND|ERR1878570|UNK|2008-01-01	ERR1878570	Weill et al. Science 2017	2008	India	UNK
Africa|CIV|ERR1878571|T9|2006-01-01	ERR1878571	Weill et al. Science 2017	2006	Cote d'Ivoire	T9
Africa|CIV|ERR1878572|T9|2006-01-01	ERR1878572	Weill et al. Science 2017	2006	Cote d'Ivoire	T9
Africa|CMR|ERR1878573|T9|2008-01-01	ERR1878573	Weill et al. Science 2017	2008	Cameroon	T9
Africa|CMR|ERR1878574|T9|2008-01-01	ERR1878574	Weill et al. Science 2017	2008	Cameroon	T9
Asia|PAK|ERR1878575|UNK|2009-01-01	ERR1878575	Weill et al. Science 2017	2009	Pakistan	UNK
Asia|PAK|ERR1878576|UNK|2009-01-01	ERR1878576	Weill et al. Science 2017	2009	Pakistan	UNK
Asia|PAK|ERR1878577|UNK|2009-01-01	ERR1878577	Weill et al. Science 2017	2009	Pakistan	UNK
Africa|NGA|ERR1878578|T12|2009-01-01	ERR1878578	Weill et al. Science 2017	2009	Nigeria	T12
Africa|NGA|ERR1878579|T12|2009-01-01	ERR1878579	Weill et al. Science 2017	2009	Nigeria	T12
Africa|CMR|ERR1878580|T12|2009-01-01	ERR1878580	Weill et al. Science 2017	2009	Cameroon	T12
Africa|ZMB|ERR1878581|T10|2010-01-01	ERR1878581	Weill et al. Science 2017	2010	Zambia	T10
Africa|ZMB|ERR1878582|T10|2010-01-01	ERR1878582	Weill et al. Science 2017	2010	Zambia	T10
Africa|NGA|ERR1878583|T12|2010-01-01	ERR1878583	Weill et al. Science 2017	2010	Nigeria	T12
Africa|BEN|ERR1878586|T9|2010-01-01	ERR1878586	Weill et al. Science 2017	2010	Benin	T9
Africa|BEN|ERR1878587|T9|2010-01-01	ERR1878587	Weill et al. Science 2017	2010	Benin	T9
Africa|CMR|ERR1878588|T12|2010-01-01	ERR1878588	Weill et al. Science 2017	2010	Cameroon	T12
Africa|NGA|ERR1878589|T12|2010-01-01	ERR1878589	Weill et al. Science 2017	2010	Nigeria	T12
Africa|TCD|ERR1878590|T12|2010-01-01	ERR1878590	Weill et al. Science 2017	2010	Chad	T12
Africa|TCD|ERR1878591|T12|2010-01-01	ERR1878591	Weill et al. Science 2017	2010	Chad	T12
America|HTI|ERR1878592|UNK|2010-01-01	ERR1878592	Weill et al. Science 2017	2010	Haiti	UNK
Africa|NGA|ERR1878593|T12|2011-01-01	ERR1878593	Weill et al. Science 2017	2011	Nigeria	T12
Africa|NGA|ERR1878594|T12|2011-01-01	ERR1878594	Weill et al. Science 2017	2011	Nigeria	T12
Africa|CMR|ERR1878595|T12|2010-01-01	ERR1878595	Weill et al. Science 2017	2010	Cameroon	T12
Africa|CMR|ERR1878596|T12|2011-01-01	ERR1878596	Weill et al. Science 2017	2011	Cameroon	T12
Africa|CMR|ERR1878597|T12|2011-01-01	ERR1878597	Weill et al. Science 2017	2011	Cameroon	T12
Africa|CMR|ERR1878598|T12|2010-01-01	ERR1878598	Weill et al. Science 2017	2010	Cameroon	T12
Africa|TCD|ERR1878599|T12|2011-01-01	ERR1878599	Weill et al. Science 2017	2011	Chad	T12
Africa|TCD|ERR1878600|T12|2011-01-01	ERR1878600	Weill et al. Science 2017	2011	Chad	T12
Africa|NGA|ERR1878601|T12|2011-01-01	ERR1878601	Weill et al. Science 2017	2011	Nigeria	T12
Africa|CAF|ERR1878602|T10|2011-01-01	ERR1878602	Weill et al. Science 2017	2011	Central African Republic	T10
Africa|CAF|ERR1878603|T10|2011-01-01	ERR1878603	Weill et al. Science 2017	2011	Central African Republic	T10
Africa|GNB|ERR1878604|T9|2012-01-01	ERR1878604	Weill et al. Science 2017	2012	Guinea-Bissau	T9
Africa|GNB|ERR1878605|T9|2012-01-01	ERR1878605	Weill et al. Science 2017	2012	Guinea-Bissau	T9
Africa|COD|ERR1878607|T10|2014-01-01	ERR1878607	Weill et al. Science 2017	2014	Democratic Republic of the Congo	T10
Africa|COD|ERR1878608|T10|2014-01-01	ERR1878608	Weill et al. Science 2017	2014	Democratic Republic of the Congo	T10
Africa|NGA|ERR1878609|T12|2014-01-01	ERR1878609	Weill et al. Science 2017	2014	Nigeria	T12
Africa|NGA|ERR1878610|T12|2014-01-01	ERR1878610	Weill et al. Science 2017	2014	Nigeria	T12
Africa|NER|ERR1878611|T12|2010-01-01	ERR1878611	Weill et al. Science 2017	2010	Niger	T12
Africa|NER|ERR1878612|T12|2010-01-01	ERR1878612	Weill et al. Science 2017	2010	Niger	T12
Africa|CIV|ERR1879384|T1|1988-01-01	ERR1879384	Weill et al. Science 2017	1988	Cote d'Ivoire	T1
Africa|KEN|ERR1879385|T6|1998-01-01	ERR1879385	Weill et al. Science 2017	1998	Kenya	T6
Africa|TZA|ERR1879386|T10|1998-01-01	ERR1879386	Weill et al. Science 2017	1998	Tanzania	T10
Africa|ETH|ERR1879387|T6|1998-01-01	ERR1879387	Weill et al. Science 2017	1998	Ethiopia	T6
Europe|ROU|ERR1879388|UNK|1981-01-01	ERR1879388	Weill et al. Science 2017	1981	Romania	UNK
Asia|LBN|ERR1879389|UNK|1993-01-01	ERR1879389	Weill et al. Science 2017	1993	Lebanon	UNK
Asia|TUR|ERR1879390|UNK|1976-01-01	ERR1879390	Weill et al. Science 2017	1976	Turkey	UNK
Africa|UNK|ERR1879391|T1|1982-01-01	ERR1879391	Weill et al. Science 2017	1982	?	T1
Africa|ETH|ERR1879392|T4|1985-01-01	ERR1879392	Weill et al. Science 2017	1985	Ethiopia	T4
Europe|ROU|ERR1879393|UNK|1994-01-01	ERR1879393	Weill et al. Science 2017	1994	Romania	UNK
Asia|PAK|ERR1879429|UNK|1992-01-01	ERR1879429	Weill et al. Science 2017	1992	Pakistan	UNK
Europe|ROU|ERR1879430|UNK|1991-01-01	ERR1879430	Weill et al. Science 2017	1991	Romania	UNK
Europe|ROU|ERR1879431|UNK|1987-01-01	ERR1879431	Weill et al. Science 2017	1987	Romania	UNK
Asia|LBN|ERR1879432|UNK|1993-01-01	ERR1879432	Weill et al. Science 2017	1993	Lebanon	UNK
Europe|ROU|ERR1879433|UNK|1990-01-01	ERR1879433	Weill et al. Science 2017	1990	Romania	UNK
Africa|SEN|ERR1879434|T9|1994-01-01	ERR1879434	Weill et al. Science 2017	1994	Senegal	T9
Africa|CIV|ERR1879435|T1|1988-01-01	ERR1879435	Weill et al. Science 2017	1988	Cote d'Ivoire	T1
Africa|TUN|ERR1879436|T1|1973-01-01	ERR1879436	Weill et al. Science 2017	1973	Tunisia	T1
Africa|TUN|ERR1879437|T1|1981-01-01	ERR1879437	Weill et al. Science 2017	1981	Tunisia	T1
Europe|ITA|ERR1879438|UNK|1994-01-01	ERR1879438	Weill et al. Science 2017	1994	Italy	UNK
Africa|CIV|ERR1879535|T1|1988-01-01	ERR1879535	Weill et al. Science 2017	1988	Cote d'Ivoire	T1
Africa|SOM|ERR1879536|T4|1985-01-01	ERR1879536	Weill et al. Science 2017	1985	Somalia	T4
Africa|SOM|ERR1879537|T5|1985-01-01	ERR1879537	Weill et al. Science 2017	1985	Somalia	T5
Asia|KHM|ERR1879538|UNK|1993-01-01	ERR1879538	Weill et al. Science 2017	1993	Cambodia	UNK
Africa|KEN|ERR1879539|T10|1998-01-01	ERR1879539	Weill et al. Science 2017	1998	Kenya	T10
Africa|KEN|ERR1879540|T10|1998-01-01	ERR1879540	Weill et al. Science 2017	1998	Kenya	T10
Europe|ITA|ERR1879541|sporadic|1973-01-01	ERR1879541	Weill et al. Science 2017	1973	Italy	sporadic
Africa|CIV|ERR1879542|T1|1988-01-01	ERR1879542	Weill et al. Science 2017	1988	Cote d'Ivoire	T1
Africa|KEN|ERR1879543|T6|1998-01-01	ERR1879543	Weill et al. Science 2017	1998	Kenya	T6
Africa|KEN|ERR1879544|T6|1998-01-01	ERR1879544	Weill et al. Science 2017	1998	Kenya	T6
Africa|ETH|ERR1879545|T6|1998-01-01	ERR1879545	Weill et al. Science 2017	1998	Ethiopia	T6
Africa|GIN|ERR1879546|T7|1990-01-01	ERR1879546	Weill et al. Science 2017	1990	Guinea	T7
Africa|MOZ|ERR1879547|T1|1990-01-01	ERR1879547	Weill et al. Science 2017	1990	Mozambique	T1
Asia|KHM|ERR1879548|UNK|1991-01-01	ERR1879548	Weill et al. Science 2017	1991	Cambodia	UNK
Asia|TUR|ERR1879549|UNK|1991-01-01	ERR1879549	Weill et al. Science 2017	1991	Turkey	UNK
Asia|IRQ|ERR1879550|UNK|1991-01-01	ERR1879550	Weill et al. Science 2017	1991	Kurdistan	UNK
Asia|VNM|ERR1879551|UNK|1983-01-01	ERR1879551	Weill et al. Science 2017	1983	Viet Nam	UNK
Africa|STP|ERR1879552|T1|1989-01-01	ERR1879552	Weill et al. Science 2017	1989	Sao Tome	T1
Asia|IND|ERR1879553|UNK|1992-01-01	ERR1879553	Weill et al. Science 2017	1992	India	UNK
Asia|MMR|ERR1879559|UNK|1971-01-01	ERR1879559	Weill et al. Science 2017	1971	Myanmar	UNK
Asia|IND|ERR1879562|UNK|1962-01-01	ERR1879562	Weill et al. Science 2017	1962	India	UNK
Asia|PHL|ERR1879564|UNK|1961-01-01	ERR1879564	Weill et al. Science 2017	1961	Philippines	UNK
Asia|CHN|ERR1879565|UNK|1961-01-01	ERR1879565	Weill et al. Science 2017	1961	China	UNK
Asia|IND|ERR1879566|UNK|1964-01-01	ERR1879566	Weill et al. Science 2017	1964	India	UNK
Asia|KHM|ERR1879567|UNK|1963-01-01	ERR1879567	Weill et al. Science 2017	1963	Cambodia	UNK
Asia|IRN|ERR1879568|UNK|1965-01-01	ERR1879568	Weill et al. Science 2017	1965	Iran	UNK
Europe|FRA|ERR1879569|sporadic|1970-01-01	ERR1879569	Weill et al. Science 2017	1970	France	sporadic
Asia|THA|ERR1879570|UNK|1993-01-01	ERR1879570	Weill et al. Science 2017	1993	Thailand	UNK
Asia|LKA|ERR1879571|UNK|1981-01-01	ERR1879571	Weill et al. Science 2017	1981	Sri Lanka	UNK
Africa|DJI|ERR1879572|T6|1993-01-01	ERR1879572	Weill et al. Science 2017	1993	Djibouti	T6
Asia|PHL|ERR1879573|UNK|1963-01-01	ERR1879573	Weill et al. Science 2017	1963	Philippines	UNK
Europe|ROU|ERR1879574|UNK|1991-01-01	ERR1879574	Weill et al. Science 2017	1991	Romania	UNK
Africa|SOM|ERR1879575|T6|1994-01-01	ERR1879575	Weill et al. Science 2017	1994	Somalia	T6
Asia|NPL|ERR1879576|UNK|1994-01-01	ERR1879576	Weill et al. Science 2017	1994	Nepal	UNK
Europe|ALB|ERR1879577|UNK|1994-01-01	ERR1879577	Weill et al. Science 2017	1994	Albania	UNK
Asia|MYS|ERR1879580|UNK|1973-01-01	ERR1879580	Weill et al. Science 2017	1973	Malaysia	UNK
Asia|VNM|ERR1879581|UNK|1966-01-01	ERR1879581	Weill et al. Science 2017	1966	Viet Nam	UNK
Asia|VNM|ERR1879582|UNK|1968-01-01	ERR1879582	Weill et al. Science 2017	1968	Viet Nam	UNK
Asia|VNM|ERR1879583|UNK|1969-01-01	ERR1879583	Weill et al. Science 2017	1969	Viet Nam	UNK
Asia|PHL|ERR1879584|UNK|1973-01-01	ERR1879584	Weill et al. Science 2017	1973	Philippines	UNK
Europe|ITA|ERR1879585|sporadic|1974-01-01	ERR1879585	Weill et al. Science 2017	1974	Italy	sporadic
Africa|SEN|ERR1879586|T1|1974-01-01	ERR1879586	Weill et al. Science 2017	1974	Senegal	T1
Asia|MMR|ERR1879587|UNK|1972-01-01	ERR1879587	Weill et al. Science 2017	1972	Myanmar	UNK
Asia|IRQ|ERR1879588|UNK|1995-01-01	ERR1879588	Weill et al. Science 2017	1995	Iraq	UNK
Asia|IRQ|ERR1879593|UNK|1995-01-01	ERR1879593	Weill et al. Science 2017	1995	Iraq	UNK
Asia|IRQ|ERR1879594|UNK|1995-01-01	ERR1879594	Weill et al. Science 2017	1995	Iraq	UNK
Africa|SDN|ERR1879595|T6|1996-01-01	ERR1879595	Weill et al. Science 2017	1996	Sudan	T6
Asia|IND|ERR1879597|UNK|1996-01-01	ERR1879597	Weill et al. Science 2017	1996	India	UNK
Africa|SDN|ERR1879600|T6|1996-01-01	ERR1879600	Weill et al. Science 2017	1996	Sudan	T6
Asia|IRQ|ERR1879601|UNK|1966-01-01	ERR1879601	Weill et al. Science 2017	1966	Iraq	UNK
Asia|IRN|ERR1879603|UNK|1965-01-01	ERR1879603	Weill et al. Science 2017	1965	Iran	UNK
Asia|IRN|ERR1879604|UNK|1965-01-01	ERR1879604	Weill et al. Science 2017	1965	Iran	UNK
Asia|IRN|ERR1879605|UNK|1965-01-01	ERR1879605	Weill et al. Science 2017	1965	Iran	UNK
Asia|ISR|ERR1879625|UNK|1970-01-01	ERR1879625	Weill et al. Science 2017	1970	Israel	UNK
Asia|ISR|ERR1879626|UNK|1970-01-01	ERR1879626	Weill et al. Science 2017	1970	Israel	UNK
Asia|LBN|ERR1879628|UNK|1970-01-01	ERR1879628	Weill et al. Science 2017	1970	Lebanon	UNK
Oceania|PNG|ERR1879629|UNK|1962-01-01	ERR1879629	Weill et al. Science 2017	1962	Papua New Guinea	UNK
Asia|PAK|ERR1879630|UNK|1964-01-01	ERR1879630	Weill et al. Science 2017	1964	Pakistan	UNK
Asia|THA|ERR1879633|UNK|1963-01-01	ERR1879633	Weill et al. Science 2017	1963	Thailand	UNK
Asia|VNM|ERR1879634|UNK|1964-01-01	ERR1879634	Weill et al. Science 2017	1964	Viet Nam	UNK
Africa|BDI|ERR1879636|T5|1997-01-01	ERR1879636	Weill et al. Science 2017	1997	Burundi	T5
Asia|IND|ERR1879637|UNK|1997-01-01	ERR1879637	Weill et al. Science 2017	1997	India	UNK
Africa|TCD|ERR1879638|T9|1998-01-01	ERR1879638	Weill et al. Science 2017	1998	Chad	T9
Asia|KHM|ERR1879644|UNK|1999-01-01	ERR1879644	Weill et al. Science 2017	1999	Cambodia	UNK
Asia|LAO|ERR1879645|UNK|1999-01-01	ERR1879645	Weill et al. Science 2017	1999	Laos	UNK
Africa|BFA|ERR1879646|T9|1999-01-01	ERR1879646	Weill et al. Science 2017	1999	Burkina Faso	T9
Africa|COG|ERR1879647|T7|1999-01-01	ERR1879647	Weill et al. Science 2017	1999	Republic of the Congo	T7
Asia|AFG|ERR1879648|UNK|1999-01-01	ERR1879648	Weill et al. Science 2017	1999	Afghanistan	UNK
Asia|AFG|ERR1879649|UNK|1999-01-01	ERR1879649	Weill et al. Science 2017	1999	Afghanistan	UNK
Africa|CMR|ERR1879650|T7|1999-01-01	ERR1879650	Weill et al. Science 2017	1999	Cameroon	T7
Africa|ZAF|ERR1880774|T8|2001-01-01	ERR1880774	Weill et al. Science 2017	2001	South Africa	T8
Africa|ZAF|ERR1880775|T8|2001-01-01	ERR1880775	Weill et al. Science 2017	2001	South Africa	T8
Africa|ZAF|ERR1880776|T8|2001-01-01	ERR1880776	Weill et al. Science 2017	2001	South Africa	T8
Africa|ZAF|ERR1880777|T8|2001-01-01	ERR1880777	Weill et al. Science 2017	2001	South Africa	T8
Africa|ZAF|ERR1880778|T8|2001-01-01	ERR1880778	Weill et al. Science 2017	2001	South Africa	T8
Africa|ZAF|ERR1880779|T8|2001-01-01	ERR1880779	Weill et al. Science 2017	2001	South Africa	T8
Africa|ZAF|ERR1880780|T8|2001-01-01	ERR1880780	Weill et al. Science 2017	2001	South Africa	T8
Africa|ZAF|ERR1880781|T8|2001-01-01	ERR1880781	Weill et al. Science 2017	2001	South Africa	T8
Africa|ZAF|ERR1880782|T8|2001-01-01	ERR1880782	Weill et al. Science 2017	2001	South Africa	T8
Africa|ZAF|ERR1880783|T8|2001-01-01	ERR1880783	Weill et al. Science 2017	2001	South Africa	T8
Africa|ZAF|ERR1880784|T8|2001-01-01	ERR1880784	Weill et al. Science 2017	2001	South Africa	T8
Africa|ZAF|ERR1880785|T8|2001-01-01	ERR1880785	Weill et al. Science 2017	2001	South Africa	T8
Africa|ZAF|ERR1877613|T8|2001-01-01	ERR1877613	Weill et al. Science 2017	2001	South Africa	T8
Africa|ZAF|ERR1880787|T8|2001-01-01	ERR1880787	Weill et al. Science 2017	2001	South Africa	T8
Africa|ZAF|ERR1880788|T8|2001-01-01	ERR1880788	Weill et al. Science 2017	2001	South Africa	T8
Africa|ZAF|ERR1880789|T8|1998-01-01	ERR1880789	Weill et al. Science 2017	1998	South Africa	T8
Africa|ZAF|ERR1880790|T8|2001-01-01	ERR1880790	Weill et al. Science 2017	2001	South Africa	T8
Africa|ZAF|ERR1880786|T1|1980-01-01	ERR1880786	Weill et al. Science 2017	1980	South Africa	T1
Africa|ZAF|ERR1880791|T1|1980-01-01	ERR1880791	Weill et al. Science 2017	1980	South Africa	T1
Africa|ZAF|ERR1880792|T1|1980-01-01	ERR1880792	Weill et al. Science 2017	1980	South Africa	T1
Africa|AGO|ERR1880793|T1|1972-01-01	ERR1880793	Weill et al. Science 2017	1972	Angola	T1
Asia|TUR|ERR1880794|UNK|1994-01-01	ERR1880794	Weill et al. Science 2017	1994	Turkey	UNK
Asia|TUR|ERR1880795|UNK|1994-01-01	ERR1880795	Weill et al. Science 2017	1994	Turkey	UNK
Europe|ESP|ERR1880796|sporadic|1971-01-01	ERR1880796	Weill et al. Science 2017	1971	Spain	sporadic
Asia|TUR|ERR1880797|UNK|1980-01-01	ERR1880797	Weill et al. Science 2017	1980	Turkey	UNK
Africa|STP|ERR1880798|T1|1989-01-01	ERR1880798	Weill et al. Science 2017	1989	Sao Tome	T1
Asia|IND|ERR1880799|UNK|1996-01-01	ERR1880799	Weill et al. Science 2017	1996	India	UNK
Asia|IND|ERR1880800|UNK|1996-01-01	ERR1880800	Weill et al. Science 2017	1996	India	UNK
Asia|IND|ERR1880801|UNK|1997-01-01	ERR1880801	Weill et al. Science 2017	1997	India	UNK
Asia|IND|ERR1880802|UNK|1997-01-01	ERR1880802	Weill et al. Science 2017	1997	India	UNK
Asia|IND|ERR1880803|UNK|1995-01-01	ERR1880803	Weill et al. Science 2017	1995	India	UNK
Asia|IND|ERR1880804|UNK|1993-01-01	ERR1880804	Weill et al. Science 2017	1993	India	UNK
Asia|IND|ERR1880805|UNK|1993-01-01	ERR1880805	Weill et al. Science 2017	1993	India	UNK
Asia|IND|ERR1880806|UNK|1994-01-01	ERR1880806	Weill et al. Science 2017	1994	India	UNK
Asia|IND|ERR1880807|UNK|1994-01-01	ERR1880807	Weill et al. Science 2017	1994	India	UNK
Asia|IND|ERR1880808|UNK|1995-01-01	ERR1880808	Weill et al. Science 2017	1995	India	UNK
Asia|IND|ERR1880809|UNK|2000-01-01	ERR1880809	Weill et al. Science 2017	2000	India	UNK
Asia|IND|ERR1880810|UNK|2000-01-01	ERR1880810	Weill et al. Science 2017	2000	India	UNK
Asia|IND|ERR1880811|UNK|1998-01-01	ERR1880811	Weill et al. Science 2017	1998	India	UNK
Asia|IND|ERR1880812|UNK|1998-01-01	ERR1880812	Weill et al. Science 2017	1998	India	UNK
Asia|IND|ERR1880813|UNK|1999-01-01	ERR1880813	Weill et al. Science 2017	1999	India	UNK
Asia|IND|ERR1880814|UNK|2001-01-01	ERR1880814	Weill et al. Science 2017	2001	India	UNK
Europe|DEU|ERR1880815|sporadic|1975-01-01	ERR1880815	Weill et al. Science 2017	1975	Germany	sporadic
Asia|IND|ERR1880816|UNK|1980-01-01	ERR1880816	Weill et al. Science 2017	1980	India	UNK
Asia|IND|ERR1880817|UNK|2002-01-01	ERR1880817	Weill et al. Science 2017	2002	India	UNK
Asia|IND|ERR1880818|UNK|2002-01-01	ERR1880818	Weill et al. Science 2017	2002	India	UNK
Asia|IND|ERR1880819|UNK|2003-01-01	ERR1880819	Weill et al. Science 2017	2003	India	UNK
Asia|IND|ERR1880820|UNK|2003-01-01	ERR1880820	Weill et al. Science 2017	2003	India	UNK
Asia|IND|ERR1880821|UNK|2007-01-01	ERR1880821	Weill et al. Science 2017	2007	India	UNK
Asia|IND|ERR1880822|UNK|2007-01-01	ERR1880822	Weill et al. Science 2017	2007	India	UNK
Asia|IND|ERR1880823|UNK|2008-01-01	ERR1880823	Weill et al. Science 2017	2008	India	UNK
Asia|IND|ERR1880824|UNK|2008-01-01	ERR1880824	Weill et al. Science 2017	2008	India	UNK
Asia|IND|ERR1880825|UNK|2009-01-01	ERR1880825	Weill et al. Science 2017	2009	India	UNK
Asia|IND|ERR1880826|UNK|2009-01-01	ERR1880826	Weill et al. Science 2017	2009	India	UNK
Asia|IND|ERR1880827|UNK|2010-01-01	ERR1880827	Weill et al. Science 2017	2010	India	UNK
Asia|IND|ERR1880828|UNK|2010-01-01	ERR1880828	Weill et al. Science 2017	2010	India	UNK
Asia|IND|ERR1880829|UNK|2004-01-01	ERR1880829	Weill et al. Science 2017	2004	India	UNK
Asia|IND|ERR1880830|UNK|2004-01-01	ERR1880830	Weill et al. Science 2017	2004	India	UNK
Asia|IND|ERR1880831|UNK|2005-01-01	ERR1880831	Weill et al. Science 2017	2005	India	UNK
Asia|IND|ERR1880832|UNK|2005-01-01	ERR1880832	Weill et al. Science 2017	2005	India	UNK
Asia|IND|ERR1880833|UNK|2006-01-01	ERR1880833	Weill et al. Science 2017	2006	India	UNK
Asia|IND|ERR1880834|UNK|2006-01-01	ERR1880834	Weill et al. Science 2017	2006	India	UNK
Asia|IND|ERR1880835|UNK|1999-01-01	ERR1880835	Weill et al. Science 2017	1999	India	UNK
Asia|IND|ERR1880836|UNK|2001-01-01	ERR1880836	Weill et al. Science 2017	2001	India	UNK
Asia|IND|ERR1880837|UNK|1990-01-01	ERR1880837	Weill et al. Science 2017	1990	India	UNK
Asia|IND|ERR1880838|UNK|1989-01-01	ERR1880838	Weill et al. Science 2017	1989	India	UNK
Asia|IND|ERR1880839|UNK|1990-01-01	ERR1880839	Weill et al. Science 2017	1990	India	UNK
Asia|IND|ERR1880840|UNK|1991-01-01	ERR1880840	Weill et al. Science 2017	1991	India	UNK
Asia|IND|ERR1880841|UNK|1991-01-01	ERR1880841	Weill et al. Science 2017	1991	India	UNK
Asia|IND|ERR1880842|UNK|1989-01-01	ERR1880842	Weill et al. Science 2017	1989	India	UNK
Asia|IND|ERR1880843|UNK|1992-01-01	ERR1880843	Weill et al. Science 2017	1992	India	UNK
Asia|IND|ERR1880844|UNK|1992-01-01	ERR1880844	Weill et al. Science 2017	1992	India	UNK
Asia|CHN|SAMN10105099|UNK|2005-01-01	SAMN10105099	32069325	2005	China	UNK
Africa|GHA|637b8a3aca78022007667166|T9|2012-01-01	637b8a3aca78022007667166	34714228	2012	Ghana	T9
Africa|MOZ|SAMN06263853|sporadic|2003-03-21	SAMN06263853	28622368	2003	Mozambique	sporadic
Africa|GHA|637b8a3aca780295aa66717e|T12|2015-01-01	637b8a3aca780295aa66717e	34714228	2015	Ghana	T12
Africa|GHA|637b8a3aca7802a846667180|T12|2015-01-01	637b8a3aca7802a846667180	34714228	2015	Ghana	T12
Africa|GHA|637b8a3aca7802421a667182|T9|2012-01-01	637b8a3aca7802421a667182	34714228	2012	Ghana	T9
Africa|GHA|637b8a3aca78024211667147|T12|2012-01-01	637b8a3aca78024211667147	34714228	2012	Ghana	T12
Africa|GHA|637b8a3aca78021647667184|T12|2015-01-01	637b8a3aca78021647667184	34714228	2015	Ghana	T12
Africa|GHA|637b8a3aca780263c7667189|T12|2014-01-01	637b8a3aca780263c7667189	34714228	2014	Ghana	T12
Africa|GHA|637b8a3aca78024deb66718d|T12|2014-01-01	637b8a3aca78024deb66718d	34714228	2014	Ghana	T12
Africa|GHA|637b8a3aca7802181e66718f|T12|2014-01-01	637b8a3aca7802181e66718f	34714228	2014	Ghana	T12
Africa|GHA|637b8a3aca7802641c667190|T12|2014-01-01	637b8a3aca7802641c667190	34714228	2014	Ghana	T12
Africa|GHA|637b8a3aca780237ee667191|T12|2015-01-01	637b8a3aca780237ee667191	34714228	2015	Ghana	T12
Africa|GHA|637b8a3aca78025e4466714a|T9|2010-01-01	637b8a3aca78025e4466714a	34714228	2010	Ghana	T9
Africa|MOZ|SAMN06263867|sporadic|2003-05-05	SAMN06263867	28622368	2003	Mozambique	sporadic
Africa|GHA|637b8a3aca780214f466714b|T9|2011-01-01	637b8a3aca780214f466714b	34714228	2011	Ghana	T9
Africa|GHA|637b8a3aca7802fa80667194|T12|2014-01-01	637b8a3aca7802fa80667194	34714228	2014	Ghana	T12
Africa|GHA|637b8a3aca78024bbb66714c|T9|2010-01-01	637b8a3aca78024bbb66714c	34714228	2010	Ghana	T9
Africa|GHA|637b8a3aca7802544066714d|T9|2011-01-01	637b8a3aca7802544066714d	34714228	2011	Ghana	T9
Africa|GHA|637b8a3aca780201cd66714e|T9|2010-01-01	637b8a3aca780201cd66714e	34714228	2010	Ghana	T9
Africa|GHA|637b8a3aca78025ecd66714f|T9|2012-01-01	637b8a3aca78025ecd66714f	34714228	2012	Ghana	T9
Africa|GHA|637b8a3aca78025aa2667198|T12|2014-01-01	637b8a3aca78025aa2667198	34714228	2014	Ghana	T12
Africa|GHA|637b8a3aca78023f81667150|T9|2010-01-01	637b8a3aca78023f81667150	34714228	2010	Ghana	T9
Africa|GHA|637b8a3aca780291e9667151|T12|2015-01-01	637b8a3aca780291e9667151	34714228	2015	Ghana	T12
Africa|GHA|637b8a3aca780251c866719a|T12|2014-01-01	637b8a3aca780251c866719a	34714228	2014	Ghana	T12
Africa|GHA|637b8a3aca78027512667152|T9|2012-01-01	637b8a3aca78027512667152	34714228	2012	Ghana	T9
Africa|GHA|637b8a3aca78026cba667142|T12|2015-01-01	637b8a3aca78026cba667142	34714228	2015	Ghana	T12
Asia|IND|GCF_000237425.1|UNK|2009-01-01	GCF_000237425.1	22099115	2009	India	UNK
Asia|PAK|GCF_000237405.1|UNK|2009-01-01	GCF_000237405.1	22099115	2009	Pakistan	UNK
Asia|IND|GCF_000237445.1|UNK|2009-01-01	GCF_000237445.1	22099115	2009	India	UNK
Asia|PAK|GCF_000237465.1|UNK|2009-01-01	GCF_000237465.1	22099115	2009	Pakistan	UNK
Asia|IND|GCF_000237485.1|UNK|2009-01-01	GCF_000237485.1	22099115	2009	India	UNK
America|HTI|ERS17457723|sporadic|2010-01-01	ERS17457723	21085088	2010	Haiti	sporadic
Asia|PAK|GCF_000237585.1|UNK|2010-01-01	GCF_000237585.1	22099115	2010	Pakistan	UNK
Asia|RUS|ERS17457753|UNK|2011-01-01	ERS17457753	23969060	2011	Russia	UNK
Africa|GHA|637b8a3aca7802ae0566719b|T12|2012-01-01	637b8a3aca7802ae0566719b	34714228	2012	Ghana	T12
Africa|GHA|637b8a3aca7802279d66719c|T12|2012-01-01	637b8a3aca7802279d66719c	34714228	2012	Ghana	T12
Africa|GHA|637b8a3aca7802503e667153|T9|2010-01-01	637b8a3aca7802503e667153	34714228	2010	Ghana	T9
Africa|GHA|637b8a3aca78025f5d667154|T9|2012-01-01	637b8a3aca78025f5d667154	34714228	2012	Ghana	T9
Asia|BGD|SAMN07599825|UNK|2014-05-11	SAMN07599825	29178823	2014	Bangladesh	UNK
Asia|BGD|SAMN07599826|UNK|2014-05-11	SAMN07599826	29178823	2014	Bangladesh	UNK
Asia|BGD|SAMN07599800|UNK|2013-06-09	SAMN07599800	29178823	2013	Bangladesh	UNK
Asia|BGD|SAMN07599801|UNK|2013-06-09	SAMN07599801	29178823	2013	Bangladesh	UNK
Asia|BGD|SAMN07599802|UNK|2013-06-09	SAMN07599802	29178823	2013	Bangladesh	UNK
Asia|BGD|SAMN07599799|UNK|2013-06-09	SAMN07599799	29178823	2013	Bangladesh	UNK
Asia|BGD|SAMN07599793|UNK|2013-06-30	SAMN07599793	29178823	2013	Bangladesh	UNK
Asia|BGD|SAMN07599806|UNK|2013-07-14	SAMN07599806	29178823	2013	Bangladesh	UNK
Asia|BGD|SAMN07599794|UNK|2013-09-08	SAMN07599794	29178823	2013	Bangladesh	UNK
Asia|THA|ERR1485207|UNK|2004-01-01	ERR1485207	28103259	2004	Thailand	UNK
Asia|THA|ERR1485209|UNK|2004-01-01	ERR1485209	28103259	2004	Thailand	UNK
Asia|THA|ERR1485213|UNK|2005-01-01	ERR1485213	28103259	2005	Thailand	UNK
Asia|THA|ERR1485211|UNK|2004-01-01	ERR1485211	28103259	2004	Thailand	UNK
Asia|THA|ERR1485215|UNK|2005-01-01	ERR1485215	28103259	2005	Thailand	UNK
Asia|THA|ERR1485217|UNK|2005-01-01	ERR1485217	28103259	2005	Thailand	UNK
Asia|THA|ERR1485219|UNK|2005-01-01	ERR1485219	28103259	2005	Thailand	UNK
Africa|GHA|637b8a3aca78022b19667155|T9|2010-01-01	637b8a3aca78022b19667155	34714228	2010	Ghana	T9
Africa|GHA|637b8a3aca7802794e667157|T9|2011-01-01	637b8a3aca7802794e667157	34714228	2011	Ghana	T9
Africa|GHA|637b8a3aca780243b66671a3|T12|2014-01-01	637b8a3aca780243b66671a3	34714228	2014	Ghana	T12
Africa|GHA|637b8a3aca78020ccc6671a5|T12|2014-01-01	637b8a3aca78020ccc6671a5	34714228	2014	Ghana	T12
Africa|GHA|637b8a3aca78021d9e667158|T9|2011-01-01	637b8a3aca78021d9e667158	34714228	2011	Ghana	T9
Africa|GHA|637b8a3aca78021b58667143|T9|2011-01-01	637b8a3aca78021b58667143	34714228	2011	Ghana	T9
Africa|MOZ|SAMN06263879|sporadic|2008-01-24	SAMN06263879	28622368	2008	Mozambique	sporadic
Africa|GHA|637b8a3aca78026ecb667159|T9|2011-01-01	637b8a3aca78026ecb667159	34714228	2011	Ghana	T9
Africa|GHA|637b8a3aca780290646671a9|T12|2014-01-01	637b8a3aca780290646671a9	34714228	2014	Ghana	T12
Asia|CHN|ERS526189|UNK|1977-01-01	ERS526189	25768799	1977	China	UNK
Africa|GHA|637b8a3aca7802617e66715a|T9|2010-01-01	637b8a3aca7802617e66715a	34714228	2010	Ghana	T9
Asia|BGD|SAMN07599792|UNK|2013-06-05	SAMN07599792	29178823	2013	Bangladesh	UNK
Asia|BGD|SAMN07599791|UNK|2013-06-27	SAMN07599791	29178823	2013	Bangladesh	UNK
Asia|BGD|SAMN07599817|UNK|2013-11-27	SAMN07599817	29178823	2013	Bangladesh	UNK
Asia|BGD|SAMN07599818|UNK|2013-11-27	SAMN07599818	29178823	2013	Bangladesh	UNK
Asia|BGD|GCF_002808105.1|UNK|2014-01-01	GCF_002808105.1	29178823	2014	Bangladesh	UNK
Asia|BGD|SAMN07599820|UNK|2014-04-08	SAMN07599820	29178823	2014	Bangladesh	UNK
Asia|BGD|SAMN07599821|UNK|2014-04-21	SAMN07599821	29178823	2014	Bangladesh	UNK
Asia|BGD|SAMN07599796|UNK|2013-06-09	SAMN07599796	29178823	2013	Bangladesh	UNK
Asia|BGD|SAMN07599822|UNK|2014-04-13	SAMN07599822	29178823	2014	Bangladesh	UNK
Asia|BGD|SAMN07599795|UNK|2013-09-08	SAMN07599795	29178823	2013	Bangladesh	UNK
Asia|BGD|SAMN07599823|UNK|2013-11-24	SAMN07599823	29178823	2013	Bangladesh	UNK
Asia|BGD|SAMN07599824|UNK|2013-11-24	SAMN07599824	29178823	2013	Bangladesh	UNK
Asia|BGD|SAMN07599803|UNK|2013-06-17	SAMN07599803	29178823	2013	Bangladesh	UNK
Asia|YEM|6523f5b780be8d73b0404400|T13|2018-01-01	6523f5b780be8d73b0404400	37770747	2018	Yemen	T13
Asia|YEM|6523f5b780be8d24aa404499|T13|2018-01-01	6523f5b780be8d24aa404499	37770747	2018	Yemen	T13
Asia|YEM|6523f5b780be8d685f4043d2|T13|2018-01-01	6523f5b780be8d685f4043d2	37770747	2018	Yemen	T13
Africa|GHA|637b8a3aca7802194366715b|T12|2010-01-01	637b8a3aca7802194366715b	34714228	2010	Ghana	T12
Africa|GHA|637b8a3aca7802bc3466715c|T12|2015-01-01	637b8a3aca7802bc3466715c	34714228	2015	Ghana	T12
Asia|IND|GCF_000237685.1|UNK|2005-01-01	GCF_000237685.1	22099115	2005	India	UNK
Asia|IND|GCF_000237705.1|UNK|2006-01-01	GCF_000237705.1	22099115	2006	India	UNK
Asia|NPL|GCF_000237725.1|UNK|2008-01-01	GCF_000237725.1	22099115	2008	Nepal	UNK
Asia|PAK|GCF_000237765.1|UNK|2005-01-01	GCF_000237765.1	22099115	2005	Pakistan	UNK
Africa|GHA|637b8a3aca7802d26366715e|T12|2010-01-01	637b8a3aca7802d26366715e	34714228	2010	Ghana	T12
Africa|GHA|637b8a3aca7802185966715f|T12|2012-01-01	637b8a3aca7802185966715f	34714228	2012	Ghana	T12
Africa|GHA|637b8a3aca78023fd6667144|T9|2011-01-01	637b8a3aca78023fd6667144	34714228	2011	Ghana	T9
Asia|THA|ERR1485307|UNK|2010-01-01	ERR1485307	28103259	2010	Thailand	UNK
Asia|THA|ERR1485310|UNK|2010-01-01	ERR1485310	28103259	2010	Thailand	UNK
Asia|THA|ERR1485308|UNK|2010-01-01	ERR1485308	28103259	2010	Thailand	UNK
Africa|GHA|637b8a3aca78025d55667160|T12|2015-01-01	637b8a3aca78025d55667160	34714228	2015	Ghana	T12
Asia|IND|ERR089460|UNK|2004-01-01	ERR089460	27706170	2004	India	UNK
Africa|GHA|637b8a3aca7802e8e96671ad|T12|2014-01-01	637b8a3aca7802e8e96671ad	34714228	2014	Ghana	T12
Asia|IND|ERR089606|UNK|2005-01-01	ERR089606	27706170	2005	India	UNK
Asia|IND|ERR019882|UNK|2006-01-01	ERR019882	21866102	2006	India	UNK
Africa|GHA|637b8a3aca780256506671ae|T12|2014-01-01	637b8a3aca780256506671ae	34714228	2014	Ghana	T12
Africa|GHA|637b8a3aca78022be26671af|T9|2011-01-01	637b8a3aca78022be26671af	34714228	2011	Ghana	T9
Africa|GHA|637b8a3aca780242db667162|T12|2015-01-01	637b8a3aca780242db667162	34714228	2015	Ghana	T12
Africa|GHA|637b8a3aca7802a5566671b0|T12|2012-01-01	637b8a3aca7802a5566671b0	34714228	2012	Ghana	T12
Africa|GHA|637b8a3aca78028dc66671b3|T12|2012-01-01	637b8a3aca78028dc66671b3	34714228	2012	Ghana	T12
Africa|GHA|637b8a3aca780216b96671b4|T12|2012-01-01	637b8a3aca780216b96671b4	34714228	2012	Ghana	T12
Asia|IND|ERR351176|UNK|2009-01-01	ERR351176	25058483	2009	India	UNK
Africa|GHA|637b8a3aca78023719667163|T12|2010-01-01	637b8a3aca78023719667163	34714228	2010	Ghana	T12
Asia|IND|ERR351177|UNK|2009-01-01	ERR351177	25058483	2009	India	UNK
Asia|IND|ERR351178|UNK|2009-01-01	ERR351178	25058483	2009	India	UNK
Asia|IND|ERS353754|UNK|2009-01-01	ERS353754	25058483	2009	India	UNK
Asia|IND|ERR351181|UNK|2009-01-01	ERR351181	25058483	2009	India	UNK
Asia|IND|ERR351182|UNK|2009-01-01	ERR351182	25058483	2009	India	UNK
Asia|IND|ERR351183|UNK|2009-01-01	ERR351183	25058483	2009	India	UNK
Asia|IND|ERR351184|UNK|2009-01-01	ERR351184	25058483	2009	India	UNK
Africa|GHA|637b8a3aca780223d5667164|T9|2012-01-01	637b8a3aca780223d5667164	34714228	2012	Ghana	T9
Asia|IND|ERR351186|UNK|2009-01-01	ERR351186	25058483	2009	India	UNK
Asia|IND|ERR351187|UNK|2009-01-01	ERR351187	25058483	2009	India	UNK
Asia|IND|ERR351189|UNK|2009-01-01	ERR351189	25058483	2009	India	UNK
Asia|IND|ERR351190|UNK|2009-01-01	ERR351190	25058483	2009	India	UNK
Africa|GHA|637b8a3aca7802dff56671b5|T9|2012-01-01	637b8a3aca7802dff56671b5	34714228	2012	Ghana	T9
Africa|GHA|637b8a3aca7802a7cf6671b6|T12|2012-01-01	637b8a3aca7802a7cf6671b6	34714228	2012	Ghana	T12
Africa|GHA|637b8a3aca78020e58667167|T12|2015-01-01	637b8a3aca78020e58667167	34714228	2015	Ghana	T12
Africa|GHA|637b8a3aca78023715667168|T12|2012-01-01	637b8a3aca78023715667168	34714228	2012	Ghana	T12
Africa|GHA|637b8a3aca7802622f667145|T9|2011-01-01	637b8a3aca7802622f667145	34714228	2011	Ghana	T9
Asia|IND|ERR351194|UNK|2009-01-01	ERR351194	25058483	2009	India	UNK
Africa|GHA|637b8a3aca7802699b66716a|T12|2015-01-01	637b8a3aca7802699b66716a	34714228	2015	Ghana	T12
Asia|IND|ERR351195|UNK|2009-01-01	ERR351195	25058483	2009	India	UNK
Asia|IND|ERR351196|UNK|2009-01-01	ERR351196	25058483	2009	India	UNK
Asia|IND|ERS353771|UNK|2009-01-01	ERS353771	25058483	2009	India	UNK
Asia|IND|ERS353772|UNK|2009-01-01	ERS353772	25058483	2009	India	UNK
Asia|IND|ERS353774|UNK|2009-01-01	ERS353774	25058483	2009	India	UNK
Asia|IND|ERR351201|UNK|2009-01-01	ERR351201	25058483	2009	India	UNK
Asia|IND|ERR351202|UNK|2009-01-01	ERR351202	25058483	2009	India	UNK
Asia|IND|ERR351204|UNK|2009-01-01	ERR351204	25058483	2009	India	UNK
Asia|CHN|GCF_007624875.1|UNK|2007-01-01	GCF_007624875.1	31771974	2007	China	UNK
Africa|GHA|637b8a3aca78024f4a6671ba|T9|2011-01-01	637b8a3aca78024f4a6671ba	34714228	2011	Ghana	T9
Africa|GHA|637b8a3aca7802e7676671bb|T9|2011-01-01	637b8a3aca7802e7676671bb	34714228	2011	Ghana	T9
Africa|GHA|637b8a3aca7802872266716e|T12|2015-01-01	637b8a3aca7802872266716e	34714228	2015	Ghana	T12
Africa|GHA|637b8a3aca78026a6b66716f|T12|2015-01-01	637b8a3aca78026a6b66716f	34714228	2015	Ghana	T12
Africa|GHA|637b8a3aca7802630a6671bc|T9|2011-01-01	637b8a3aca7802630a6671bc	34714228	2011	Ghana	T9
Asia|IND|ERR351209|UNK|2009-01-01	ERR351209	25058483	2009	India	UNK
Africa|GHA|637b8a3aca78020381667170|T9|2012-01-01	637b8a3aca78020381667170	34714228	2012	Ghana	T9
Africa|GHA|637b8a3aca7802cb5e667171|T12|2015-01-01	637b8a3aca7802cb5e667171	34714228	2015	Ghana	T12
Africa|ZWE|ERR3342504|T11|2015-01-01	ERR3342504	32786196	2015	Zimbabwe	T11
Africa|ZWE|ERR3342505|T11|2015-01-01	ERR3342505	32786196	2015	Zimbabwe	T11
Africa|GHA|637b8a3aca78023023667173|T12|2015-01-01	637b8a3aca78023023667173	34714228	2015	Ghana	T12
Asia|IND|ERR351211|UNK|2009-01-01	ERR351211	25058483	2009	India	UNK
Africa|GHA|637b8a3aca7802c218667176|T12|2015-01-01	637b8a3aca7802c218667176	34714228	2015	Ghana	T12
Africa|GHA|637b8a3aca780223e1667177|T12|2011-01-01	637b8a3aca780223e1667177	34714228	2011	Ghana	T12
Africa|GHA|637b8a3aca7802089f667179|T12|2015-01-01	637b8a3aca7802089f667179	34714228	2015	Ghana	T12
Africa|GHA|637b8a3aca7802fde466717a|T12|2015-01-01	637b8a3aca7802fde466717a	34714228	2015	Ghana	T12
Africa|GHA|637b8a3aca780228b466717b|T12|2015-01-01	637b8a3aca780228b466717b	34714228	2015	Ghana	T12
Asia|BGD|ERR025392|UNK|1994-01-01	ERR025392	21866102	1994	Bangladesh	UNK
Asia|BGD|ERR025395|UNK|2007-01-01	ERR025395	21866102	2007	Bangladesh	UNK
Asia|BGD|6389b45c9a9bd754d4a0b64d|UNK|2013-01-01	6389b45c9a9bd754d4a0b64d	29306353	2013	Bangladesh	UNK
Asia|BGD|SRR5986077|UNK|2013-11-27	SRR5986077	29306353	2013	Bangladesh	UNK
Asia|BGD|SRR5986078|UNK|2013-11-27	SRR5986078	29306353	2013	Bangladesh	UNK
Asia|BGD|SRR5986079|UNK|2013-11-27	SRR5986079	29306353	2013	Bangladesh	UNK
Asia|BGD|SRR5986080|UNK|2013-11-27	SRR5986080	29306353	2013	Bangladesh	UNK
Asia|BGD|SRR5986081|UNK|2013-11-27	SRR5986081	29306353	2013	Bangladesh	UNK
Asia|BGD|SRR5986083|UNK|2013-11-27	SRR5986083	29306353	2013	Bangladesh	UNK
Asia|BGD|SRR5986074|UNK|2013-11-27	SRR5986074	29306353	2013	Bangladesh	UNK
Asia|BGD|6389b45c9a9bd74985a0b65d|UNK|2013-01-01	6389b45c9a9bd74985a0b65d	29306353	2013	Bangladesh	UNK
Asia|BGD|SRR5986072|UNK|2013-11-27	SRR5986072	29306353	2013	Bangladesh	UNK
Asia|BGD|SRR5986110|UNK|2013-11-27	SRR5986110	29306353	2013	Bangladesh	UNK
Asia|BGD|SRR5986071|UNK|2013-11-27	SRR5986071	29306353	2013	Bangladesh	UNK
Asia|BGD|SRR5986105|UNK|2013-11-27	SRR5986105	29306353	2013	Bangladesh	UNK
Asia|BGD|SRR5986104|UNK|2013-11-27	SRR5986104	29306353	2013	Bangladesh	UNK
Asia|BGD|SRR5986107|UNK|2013-11-27	SRR5986107	29306353	2013	Bangladesh	UNK
Asia|BGD|SRR5986106|UNK|2013-11-27	SRR5986106	29306353	2013	Bangladesh	UNK
Asia|BGD|SRR5986113|UNK|2013-11-27	SRR5986113	29306353	2013	Bangladesh	UNK
Asia|BGD|SRR5986112|UNK|2013-11-27	SRR5986112	29306353	2013	Bangladesh	UNK
Asia|BGD|SRR5986076|UNK|2013-11-27	SRR5986076	29306353	2013	Bangladesh	UNK
Asia|BGD|SRR5986070|UNK|2013-11-28	SRR5986070	29306353	2013	Bangladesh	UNK
Asia|BGD|SRR5986057|UNK|2013-11-28	SRR5986057	29306353	2013	Bangladesh	UNK
Asia|BGD|SRR5986062|UNK|2013-11-28	SRR5986062	29306353	2013	Bangladesh	UNK
Asia|BGD|SRR5986063|UNK|2013-11-28	SRR5986063	29306353	2013	Bangladesh	UNK
Asia|BGD|SRR5986060|UNK|2013-11-28	SRR5986060	29306353	2013	Bangladesh	UNK
Asia|BGD|SRR5986061|UNK|2013-11-28	SRR5986061	29306353	2013	Bangladesh	UNK
Asia|BGD|SRR5986054|UNK|2013-11-28	SRR5986054	29306353	2013	Bangladesh	UNK
Asia|BGD|SRR5986055|UNK|2013-11-28	SRR5986055	29306353	2013	Bangladesh	UNK
Asia|BGD|SRR5986037|UNK|2013-11-28	SRR5986037	29306353	2013	Bangladesh	UNK
Asia|BGD|SRR5986036|UNK|2013-11-28	SRR5986036	29306353	2013	Bangladesh	UNK
Asia|BGD|SRR5986039|UNK|2013-11-28	SRR5986039	29306353	2013	Bangladesh	UNK
Asia|BGD|SRR5986069|UNK|2013-11-28	SRR5986069	29306353	2013	Bangladesh	UNK
Asia|BGD|SRR5986038|UNK|2013-11-28	SRR5986038	29306353	2013	Bangladesh	UNK
Asia|BGD|SRR5986068|UNK|2013-11-28	SRR5986068	29306353	2013	Bangladesh	UNK
Asia|BGD|SRR5986067|UNK|2013-11-28	SRR5986067	29306353	2013	Bangladesh	UNK
Asia|BGD|SRR5986065|UNK|2013-11-28	SRR5986065	29306353	2013	Bangladesh	UNK
Asia|BGD|SRR5986066|UNK|2013-11-28	SRR5986066	29306353	2013	Bangladesh	UNK
Asia|BGD|SRR5986064|UNK|2013-11-28	SRR5986064	29306353	2013	Bangladesh	UNK
Asia|BGD|SRR5986058|UNK|2013-11-28	SRR5986058	29306353	2013	Bangladesh	UNK
Asia|BGD|SRR5986059|UNK|2013-11-28	SRR5986059	29306353	2013	Bangladesh	UNK
Asia|BGD|SRR5986041|UNK|2013-12-02	SRR5986041	29306353	2013	Bangladesh	UNK
Asia|BGD|SRR5986002|UNK|2013-12-02	SRR5986002	29306353	2013	Bangladesh	UNK
Asia|BGD|SRR5986003|UNK|2013-12-02	SRR5986003	29306353	2013	Bangladesh	UNK
Asia|BGD|SRR5986004|UNK|2013-12-02	SRR5986004	29306353	2013	Bangladesh	UNK
Asia|BGD|SRR5985999|UNK|2013-12-02	SRR5985999	29306353	2013	Bangladesh	UNK
Asia|BGD|SRR5986149|UNK|2013-12-02	SRR5986149	29306353	2013	Bangladesh	UNK
Asia|BGD|SRR5986148|UNK|2013-12-02	SRR5986148	29306353	2013	Bangladesh	UNK
Asia|BGD|SRR5986147|UNK|2013-12-02	SRR5986147	29306353	2013	Bangladesh	UNK
Asia|BGD|SRR5986146|UNK|2013-12-02	SRR5986146	29306353	2013	Bangladesh	UNK
Asia|BGD|SRR5986153|UNK|2013-12-02	SRR5986153	29306353	2013	Bangladesh	UNK
Asia|BGD|SRR5986152|UNK|2013-12-02	SRR5986152	29306353	2013	Bangladesh	UNK
Asia|BGD|SRR5986040|UNK|2013-12-02	SRR5986040	29306353	2013	Bangladesh	UNK
Asia|BGD|SRR5986151|UNK|2013-12-02	SRR5986151	29306353	2013	Bangladesh	UNK
Asia|BGD|SRR5986043|UNK|2013-12-02	SRR5986043	29306353	2013	Bangladesh	UNK
Asia|BGD|SRR5986042|UNK|2013-12-02	SRR5986042	29306353	2013	Bangladesh	UNK
Asia|BGD|SRR5986035|UNK|2013-12-02	SRR5986035	29306353	2013	Bangladesh	UNK
Asia|BGD|SRR5986034|UNK|2013-12-02	SRR5986034	29306353	2013	Bangladesh	UNK
Asia|BGD|SRR5986006|UNK|2013-12-02	SRR5986006	29306353	2013	Bangladesh	UNK
Asia|BGD|SRR5986007|UNK|2013-12-02	SRR5986007	29306353	2013	Bangladesh	UNK
Asia|BGD|6389b45c9a9bd76156a0b67c|UNK|2013-01-01	6389b45c9a9bd76156a0b67c	29306353	2013	Bangladesh	UNK
Asia|BGD|SRR5986150|UNK|2013-12-05	SRR5986150	29306353	2013	Bangladesh	UNK
Asia|BGD|SRR5986129|UNK|2013-12-05	SRR5986129	29306353	2013	Bangladesh	UNK
Asia|BGD|SRR5986126|UNK|2013-12-05	SRR5986126	29306353	2013	Bangladesh	UNK
Asia|BGD|SRR5986127|UNK|2013-12-05	SRR5986127	29306353	2013	Bangladesh	UNK
Asia|BGD|SRR5986125|UNK|2013-12-05	SRR5986125	29306353	2013	Bangladesh	UNK
Asia|BGD|SRR5986101|UNK|2013-12-05	SRR5986101	29306353	2013	Bangladesh	UNK
Asia|BGD|SRR5986100|UNK|2013-12-05	SRR5986100	29306353	2013	Bangladesh	UNK
Asia|BGD|SRR5986103|UNK|2013-12-05	SRR5986103	29306353	2013	Bangladesh	UNK
Asia|BGD|SRR5986145|UNK|2013-12-05	SRR5986145	29306353	2013	Bangladesh	UNK
Asia|BGD|SRR5986155|UNK|2013-12-05	SRR5986155	29306353	2013	Bangladesh	UNK
Asia|BGD|SRR5986097|UNK|2013-12-05	SRR5986097	29306353	2013	Bangladesh	UNK
Asia|BGD|SRR5986154|UNK|2013-12-05	SRR5986154	29306353	2013	Bangladesh	UNK
Asia|BGD|SRR5986132|UNK|2013-12-05	SRR5986132	29306353	2013	Bangladesh	UNK
Asia|BGD|SRR5986133|UNK|2013-12-05	SRR5986133	29306353	2013	Bangladesh	UNK
Asia|BGD|SRR5986130|UNK|2013-12-05	SRR5986130	29306353	2013	Bangladesh	UNK
Asia|BGD|SRR5986131|UNK|2013-12-05	SRR5986131	29306353	2013	Bangladesh	UNK
Asia|BGD|SRR5986128|UNK|2013-12-05	SRR5986128	29306353	2013	Bangladesh	UNK
Asia|BGD|SRR5986025|UNK|2013-12-05	SRR5986025	29306353	2013	Bangladesh	UNK
Asia|BGD|SRR5986026|UNK|2013-12-05	SRR5986026	29306353	2013	Bangladesh	UNK
Asia|BGD|SRR5986027|UNK|2013-12-05	SRR5986027	29306353	2013	Bangladesh	UNK
Asia|BGD|SRR5986032|UNK|2013-12-05	SRR5986032	29306353	2013	Bangladesh	UNK
Asia|BGD|SRR5986033|UNK|2013-12-05	SRR5986033	29306353	2013	Bangladesh	UNK
Asia|BGD|SRR5986047|UNK|2013-12-05	SRR5986047	29306353	2013	Bangladesh	UNK
Asia|BGD|SRR5986046|UNK|2013-12-05	SRR5986046	29306353	2013	Bangladesh	UNK
Asia|BGD|SRR5986045|UNK|2013-12-05	SRR5986045	29306353	2013	Bangladesh	UNK
Asia|BGD|SRR5986044|UNK|2013-12-05	SRR5986044	29306353	2013	Bangladesh	UNK
Asia|BGD|SRR5986051|UNK|2013-12-05	SRR5986051	29306353	2013	Bangladesh	UNK
Asia|BGD|SRR5986099|UNK|2013-12-05	SRR5986099	29306353	2013	Bangladesh	UNK
Asia|BGD|SRR5986098|UNK|2013-12-05	SRR5986098	29306353	2013	Bangladesh	UNK
Asia|BGD|SRR5986050|UNK|2013-12-05	SRR5986050	29306353	2013	Bangladesh	UNK
Asia|BGD|SRR5986095|UNK|2013-12-05	SRR5986095	29306353	2013	Bangladesh	UNK
Asia|BGD|SRR5986094|UNK|2013-12-05	SRR5986094	29306353	2013	Bangladesh	UNK
Asia|BGD|SRR5986028|UNK|2013-12-05	SRR5986028	29306353	2013	Bangladesh	UNK
Asia|BGD|SRR5986029|UNK|2013-12-05	SRR5986029	29306353	2013	Bangladesh	UNK
Asia|BGD|SRR5986030|UNK|2013-12-05	SRR5986030	29306353	2013	Bangladesh	UNK
Asia|BGD|SRR5986031|UNK|2013-12-05	SRR5986031	29306353	2013	Bangladesh	UNK
Asia|BGD|SRR5986024|UNK|2013-12-05	SRR5986024	29306353	2013	Bangladesh	UNK
Asia|IND|SAMD00059646|UNK|2010-01-01	SAMD00059646	28192431	2010	India	UNK
Asia|IND|SAMD00059656|UNK|2011-01-01	SAMD00059656	28192431	2011	India	UNK
Asia|IND|SAMD00059653|UNK|2010-01-01	SAMD00059653	28192431	2010	India	UNK
Asia|IND|SAMD00059658|UNK|2011-01-01	SAMD00059658	28192431	2011	India	UNK
Asia|IND|SAMD00059659|UNK|2011-01-01	SAMD00059659	28192431	2011	India	UNK
Asia|IND|SAMD00059662|UNK|2011-01-01	SAMD00059662	28192431	2011	India	UNK
Asia|IND|SAMD00059667|UNK|2012-01-01	SAMD00059667	28192431	2012	India	UNK
Asia|IND|SAMD00059678|UNK|2013-01-01	SAMD00059678	28192431	2013	India	UNK
Asia|IND|SAMD00059681|UNK|2013-01-01	SAMD00059681	28192431	2013	India	UNK
Asia|IND|SAMD00059683|UNK|2013-01-01	SAMD00059683	28192431	2013	India	UNK
Asia|IND|GCA_018036865.1|UNK|2014-01-01	GCA_018036865.1	28192431	2014	India	UNK
Asia|IND|SAMD00059688|UNK|2014-01-01	SAMD00059688	28192431	2014	India	UNK
Asia|IND|SAMD00059690|UNK|2014-01-01	SAMD00059690	28192431	2014	India	UNK
Asia|BGD|DRR335628|UNK|2009-01-01	DRR335628	35315699	2009	Bangladesh	UNK
Asia|BGD|SAMD00182511|UNK|2009-01-01	SAMD00182511	33172996	2009	Bangladesh	UNK
Asia|BGD|SAMD00182512|UNK|2009-01-01	SAMD00182512	33172996	2009	Bangladesh	UNK
Asia|BGD|SAMD00182513|UNK|2009-01-01	SAMD00182513	33172996	2009	Bangladesh	UNK
Asia|BGD|SAMD00182514|UNK|2009-01-01	SAMD00182514	33172996	2009	Bangladesh	UNK
Asia|BGD|SAMD00182515|UNK|2009-01-01	SAMD00182515	33172996	2009	Bangladesh	UNK
Asia|BGD|SAMD00182516|UNK|2009-01-01	SAMD00182516	33172996	2009	Bangladesh	UNK
Asia|BGD|SAMD00182517|UNK|2010-01-01	SAMD00182517	33172996	2010	Bangladesh	UNK
Asia|BGD|SAMD00182518|UNK|2010-01-01	SAMD00182518	33172996	2010	Bangladesh	UNK
Asia|BGD|SAMD00182519|UNK|2010-01-01	SAMD00182519	33172996	2010	Bangladesh	UNK
Asia|BGD|SAMD00182520|UNK|2011-01-01	SAMD00182520	33172996	2011	Bangladesh	UNK
Asia|BGD|SAMD00182521|UNK|2011-01-01	SAMD00182521	33172996	2011	Bangladesh	UNK
Asia|BGD|SAMD00182522|UNK|2011-01-01	SAMD00182522	33172996	2011	Bangladesh	UNK
Asia|BGD|SAMD00182523|UNK|2012-01-01	SAMD00182523	33172996	2012	Bangladesh	UNK
Asia|BGD|SAMD00182524|UNK|2012-01-01	SAMD00182524	33172996	2012	Bangladesh	UNK
Asia|BGD|SAMD00182525|UNK|2012-01-01	SAMD00182525	33172996	2012	Bangladesh	UNK
Asia|BGD|SAMD00182526|UNK|2012-01-01	SAMD00182526	33172996	2012	Bangladesh	UNK
Asia|BGD|SAMD00182527|UNK|2013-01-01	SAMD00182527	33172996	2013	Bangladesh	UNK
Asia|BGD|SAMD00182528|UNK|2014-01-01	SAMD00182528	33172996	2014	Bangladesh	UNK
Asia|BGD|SAMD00182529|UNK|2015-01-01	SAMD00182529	33172996	2015	Bangladesh	UNK
Asia|BGD|SAMD00182530|UNK|2015-01-01	SAMD00182530	33172996	2015	Bangladesh	UNK
Asia|BGD|SAMD00182531|UNK|2015-01-01	SAMD00182531	33172996	2015	Bangladesh	UNK
Asia|BGD|SAMD00182532|UNK|2015-01-01	SAMD00182532	33172996	2015	Bangladesh	UNK
Asia|BGD|SAMD00182533|UNK|2015-01-01	SAMD00182533	33172996	2015	Bangladesh	UNK
Asia|BGD|SAMD00182534|UNK|2015-01-01	SAMD00182534	33172996	2015	Bangladesh	UNK
Asia|BGD|SAMD00182535|UNK|2016-01-01	SAMD00182535	33172996	2016	Bangladesh	UNK
Asia|BGD|SAMD00182536|UNK|2016-01-01	SAMD00182536	33172996	2016	Bangladesh	UNK
Asia|BGD|SAMD00182537|UNK|2016-01-01	SAMD00182537	33172996	2016	Bangladesh	UNK
Asia|BGD|SAMD00182538|UNK|2016-01-01	SAMD00182538	33172996	2016	Bangladesh	UNK
Asia|BGD|SAMD00182539|UNK|2016-01-01	SAMD00182539	33172996	2016	Bangladesh	UNK
Asia|BGD|SAMD00182540|UNK|2016-01-01	SAMD00182540	33172996	2016	Bangladesh	UNK
Asia|BGD|SAMD00182541|UNK|2016-01-01	SAMD00182541	33172996	2016	Bangladesh	UNK
Asia|BGD|SAMD00182542|UNK|2016-01-01	SAMD00182542	33172996	2016	Bangladesh	UNK
Asia|BGD|SAMD00182543|UNK|2016-01-01	SAMD00182543	33172996	2016	Bangladesh	UNK
Africa|GHA|GCF_025505095.1|T9|2010-01-01	GCF_025505095.1	36312941	2010	Ghana	T9
Africa|GHA|GCF_025505055.1|T12|2015-01-01	GCF_025505055.1	36312941	2015	Ghana	T12
Africa|GHA|GCF_025505035.1|T9|2014-01-01	GCF_025505035.1	36312941	2014	Ghana	T9
Africa|GHA|GCF_025505005.1|T9|2011-01-01	GCF_025505005.1	36312941	2011	Ghana	T9
Africa|GHA|GCF_025504985.1|T9|2014-01-01	GCF_025504985.1	36312941	2014	Ghana	T9
Asia|BGD|ERR425053|UNK|2002-01-01	ERR425053	29942084	2002	Bangladesh	UNK
Africa|CMR|SAMN05417940|T12|2010-11-25	SAMN05417940	27617169	2010	Cameroon	T12
Africa|CMR|SAMN05354843|T12|2010-11-27	SAMN05354843	27617169	2010	Cameroon	T12
Africa|CMR|SAMN05417943|T12|2010-12-22	SAMN05417943	27617169	2010	Cameroon	T12
Africa|CMR|SAMN05425594|T12|2010-12-31	SAMN05425594	27617169	2010	Cameroon	T12
Africa|CMR|SAMN05425605|T12|2010-12-30	SAMN05425605	27617169	2010	Cameroon	T12
Africa|CMR|SAMN05425712|T12|2010-12-30	SAMN05425712	27617169	2010	Cameroon	T12
Africa|CMR|SAMN05425716|T12|2011-01-15	SAMN05425716	27617169	2011	Cameroon	T12
Africa|CMR|SAMN05425724|T12|2011-02-05	SAMN05425724	27617169	2011	Cameroon	T12
Africa|CMR|SAMN05426682|T12|2011-02-23	SAMN05426682	27617169	2011	Cameroon	T12
Africa|CMR|SAMN05426768|T12|2011-03-14	SAMN05426768	27617169	2011	Cameroon	T12
Africa|CMR|SAMN05426804|T12|2011-03-16	SAMN05426804	27617169	2011	Cameroon	T12
Africa|CMR|SAMN05426806|T12|2011-02-17	SAMN05426806	27617169	2011	Cameroon	T12
Africa|CMR|SAMN05427118|T12|2011-03-21	SAMN05427118	27617169	2011	Cameroon	T12
Africa|CMR|SAMN05427412|T12|2011-06-27	SAMN05427412	27617169	2011	Cameroon	T12
Africa|CMR|SAMN05427413|T12|2011-06-29	SAMN05427413	27617169	2011	Cameroon	T12
Asia|IND|ERR2668612|UNK|2000-01-01	ERR2668612	35790755	2000	India	UNK
Asia|BGD|SAMD00182544|UNK|2009-01-01	SAMD00182544	33172996	2009	Bangladesh	UNK
Africa|COD|ERR10146577|T10|2015-01-01	ERR10146577	32310947	2015	Democratic Republic of the Congo	T10
Asia|BGD|6502d8d1cfcf6afa5f1e07b7|UNK|2022-01-01	6502d8d1cfcf6afa5f1e07b7	36449726	2022	Bangladesh	UNK
Asia|BGD|63eb4956beb4ca7bb33f3e59|UNK|2022-01-01	63eb4956beb4ca7bb33f3e59	36449726	2022	Bangladesh	UNK
Asia|BGD|63eb4956beb4ca23ce3f3e5a|UNK|2022-01-01	63eb4956beb4ca23ce3f3e5a	36449726	2022	Bangladesh	UNK
Asia|BGD|SRR14297501|UNK|2017-09-17	SRR14297501	35164562	2017	Bangladesh	UNK
Asia|BGD|GCA_020796565.1|UNK|2018-01-01	GCA_020796565.1	35164562	2018	Bangladesh	UNK
Asia|BGD|SAMD00182545|UNK|2012-01-01	SAMD00182545	33172996	2012	Bangladesh	UNK
Asia|BGD|SAMD00182546|UNK|2012-01-01	SAMD00182546	33172996	2012	Bangladesh	UNK
Asia|BGD|SAMD00182547|UNK|2011-01-01	SAMD00182547	33172996	2011	Bangladesh	UNK
Asia|BGD|SAMD00182548|UNK|2011-01-01	SAMD00182548	33172996	2011	Bangladesh	UNK
Asia|BGD|SAMD00182549|UNK|2012-01-01	SAMD00182549	33172996	2012	Bangladesh	UNK
Asia|BGD|SAMD00182550|UNK|2011-01-01	SAMD00182550	33172996	2011	Bangladesh	UNK
Asia|BGD|SAMD00182551|UNK|2011-01-01	SAMD00182551	33172996	2011	Bangladesh	UNK
Africa|GHA|637b8a3aca7802a5086671bd|T12|2016-01-01	637b8a3aca7802a5086671bd	34714228	2016	Ghana	T12
Africa|GHA|637b8a3aca780240286671be|T12|2016-01-01	637b8a3aca780240286671be	34714228	2016	Ghana	T12
Africa|GHA|637b8a3aca780226066671bf|T12|2016-01-01	637b8a3aca780226066671bf	34714228	2016	Ghana	T12
Asia|CHN|GCF_000487955.1|UNK|2013-01-01	GCF_000487955.1	24517211	2013	China	UNK
Asia|BGD|ERS17457780|UNK|2010-01-01	ERS17457780	25370488	2010	Bangladesh	UNK
Asia|BGD|ERS17457781|UNK|2010-01-01	ERS17457781	25370488	2010	Bangladesh	UNK
Asia|BGD|ERS17457782|UNK|2010-01-01	ERS17457782	25370488	2010	Bangladesh	UNK
Asia|BGD|GCF_000348225.2|T1|2011-01-01	GCF_000348225.2	25370488	2011	Bangladesh	T1
Asia|BGD|ERS17457784|UNK|2010-01-01	ERS17457784	25370488	2010	Bangladesh	UNK
Asia|BGD|GCF_000348265.2|UNK|2010-01-01	GCF_000348265.2	25370488	2010	Bangladesh	UNK
Asia|CHN|GCF_007624785.1|UNK|1965-01-01	GCF_007624785.1	31771974	1965	China	UNK
Asia|CHN|GCF_007624635.1|UNK|1962-01-01	GCF_007624635.1	31771974	1962	China	UNK
Asia|CHN|GCF_007624775.1|UNK|1963-01-01	GCF_007624775.1	31771974	1963	China	UNK
Asia|CHN|GCF_007624995.1|UNK|1978-01-01	GCF_007624995.1	31771974	1978	China	UNK
Asia|CHN|GCF_007624755.1|UNK|1979-01-01	GCF_007624755.1	31771974	1979	China	UNK
Asia|CHN|GCF_007624735.1|UNK|1979-01-01	GCF_007624735.1	31771974	1979	China	UNK
Asia|CHN|GCF_007624765.1|UNK|1979-01-01	GCF_007624765.1	31771974	1979	China	UNK
Asia|CHN|GCF_007624715.1|UNK|1980-01-01	GCF_007624715.1	31771974	1980	China	UNK
Asia|CHN|GCF_007624675.1|UNK|1981-01-01	GCF_007624675.1	31771974	1981	China	UNK
Asia|CHN|GCF_007624195.1|UNK|1981-01-01	GCF_007624195.1	31771974	1981	China	UNK
Asia|CHN|GCF_007624005.1|UNK|1982-01-01	GCF_007624005.1	31771974	1982	China	UNK
Asia|CHN|GCF_007624215.1|UNK|1983-01-01	GCF_007624215.1	31771974	1983	China	UNK
Asia|CHN|GCF_007624125.1|UNK|1984-01-01	GCF_007624125.1	31771974	1984	China	UNK
Asia|CHN|GCF_007624655.1|UNK|1985-01-01	GCF_007624655.1	31771974	1985	China	UNK
Asia|CHN|GCF_007624625.1|UNK|1986-01-01	GCF_007624625.1	31771974	1986	China	UNK
Asia|CHN|GCF_007624615.1|UNK|1987-01-01	GCF_007624615.1	31771974	1987	China	UNK
Asia|CHN|GCF_007624575.1|UNK|1988-01-01	GCF_007624575.1	31771974	1988	China	UNK
Asia|CHN|GCF_007624535.1|UNK|1989-01-01	GCF_007624535.1	31771974	1989	China	UNK
Asia|CHN|GCF_007624555.1|UNK|1991-01-01	GCF_007624555.1	31771974	1991	China	UNK
Asia|CHN|GCF_007624565.1|UNK|1992-01-01	GCF_007624565.1	31771974	1992	China	UNK
Asia|CHN|GCF_007624475.1|UNK|1992-01-01	GCF_007624475.1	31771974	1992	China	UNK
Asia|CHN|GCF_007624485.1|UNK|1992-01-01	GCF_007624485.1	31771974	1992	China	UNK
Asia|CHN|GCF_007624415.1|UNK|1992-01-01	GCF_007624415.1	31771974	1992	China	UNK
Asia|CHN|GCF_007624385.1|UNK|1992-01-01	GCF_007624385.1	31771974	1992	China	UNK
Asia|CHN|GCF_007624405.1|UNK|1992-01-01	GCF_007624405.1	31771974	1992	China	UNK
Asia|CHN|GCF_007623995.1|UNK|1994-01-01	GCF_007623995.1	31771974	1994	China	UNK
Asia|CHN|GCF_007623985.1|UNK|1994-01-01	GCF_007623985.1	31771974	1994	China	UNK
Asia|CHN|GCF_007623805.1|UNK|1994-01-01	GCF_007623805.1	31771974	1994	China	UNK
Asia|CHN|GCF_007623885.1|UNK|1994-01-01	GCF_007623885.1	31771974	1994	China	UNK
Asia|CHN|GCF_007624365.1|UNK|1994-01-01	GCF_007624365.1	31771974	1994	China	UNK
Asia|CHN|GCF_007624305.1|UNK|1994-01-01	GCF_007624305.1	31771974	1994	China	UNK
Asia|CHN|GCF_007624295.1|UNK|1994-01-01	GCF_007624295.1	31771974	1994	China	UNK
Asia|CHN|GCA_007624265.1|UNK|1994-01-01	GCA_007624265.1	31771974	1994	China	UNK
Asia|CHN|GCF_007624205.1|UNK|1994-01-01	GCF_007624205.1	31771974	1994	China	UNK
Asia|CHN|GCF_007624355.1|UNK|1994-01-01	GCF_007624355.1	31771974	1994	China	UNK
Asia|CHN|GCF_007624285.1|UNK|1996-01-01	GCF_007624285.1	31771974	1996	China	UNK
Asia|CHN|GCF_007624105.1|UNK|1996-01-01	GCF_007624105.1	31771974	1996	China	UNK
Asia|CHN|GCF_007624155.1|UNK|1996-01-01	GCF_007624155.1	31771974	1996	China	UNK
Asia|CHN|GCF_007624095.1|UNK|1996-01-01	GCF_007624095.1	31771974	1996	China	UNK
Asia|CHN|GCF_007624075.1|UNK|1996-01-01	GCF_007624075.1	31771974	1996	China	UNK
Asia|CHN|GCF_007624025.1|UNK|1996-01-01	GCF_007624025.1	31771974	1996	China	UNK
Asia|CHN|GCF_007623905.1|UNK|1996-01-01	GCF_007623905.1	31771974	1996	China	UNK
Asia|CHN|GCF_007623785.1|UNK|1975-01-01	GCF_007623785.1	31771974	1975	China	UNK
Asia|CHN|GCF_007623875.1|UNK|1977-01-01	GCF_007623875.1	31771974	1977	China	UNK
Asia|BGD|GCF_000348285.2|UNK|2010-01-01	GCF_000348285.2	25370488	2010	Bangladesh	UNK
Asia|BGD|ERS17457787|UNK|2010-01-01	ERS17457787	25370488	2010	Bangladesh	UNK
Asia|BGD|GCF_000348365.1|T1|2011-01-01	GCF_000348365.1	25370488	2011	Bangladesh	T1
Asia|IND|ERR018191|T1|1979-01-01	ERR018191	21866102	1979	India	T1
Asia|IND|ERR025379|T1|1980-01-01	ERR025379	21866102	1980	India	T1
Asia|BGD|SAMD00182552|UNK|2013-01-01	SAMD00182552	33172996	2013	Bangladesh	UNK
Asia|BGD|SAMD00182553|UNK|2013-01-01	SAMD00182553	33172996	2013	Bangladesh	UNK
Asia|BGD|SAMD00182554|UNK|2013-01-01	SAMD00182554	33172996	2013	Bangladesh	UNK
Asia|BGD|SAMD00182555|UNK|2013-01-01	SAMD00182555	33172996	2013	Bangladesh	UNK
Asia|BGD|SAMD00182556|UNK|2013-01-01	SAMD00182556	33172996	2013	Bangladesh	UNK
Asia|BGD|SAMD00182557|UNK|2013-01-01	SAMD00182557	33172996	2013	Bangladesh	UNK
Asia|BGD|SAMD00182558|UNK|2014-01-01	SAMD00182558	33172996	2014	Bangladesh	UNK
Asia|BGD|GCA_015749725.1|UNK|2014-01-01	GCA_015749725.1	33172996	2014	Bangladesh	UNK
Asia|BGD|SAMD00182560|UNK|2014-01-01	SAMD00182560	33172996	2014	Bangladesh	UNK
Asia|BGD|SAMD00182561|UNK|2014-01-01	SAMD00182561	33172996	2014	Bangladesh	UNK
Asia|BGD|SAMD00182562|UNK|2014-01-01	SAMD00182562	33172996	2014	Bangladesh	UNK
Asia|BGD|SAMD00182563|UNK|2013-01-01	SAMD00182563	33172996	2013	Bangladesh	UNK
Asia|BGD|SAMD00182564|UNK|2014-01-01	SAMD00182564	33172996	2014	Bangladesh	UNK
Asia|BGD|SAMD00182565|UNK|2014-01-01	SAMD00182565	33172996	2014	Bangladesh	UNK
Asia|BGD|SAMD00182566|UNK|2014-01-01	SAMD00182566	33172996	2014	Bangladesh	UNK
Asia|BGD|SAMD00182567|UNK|2014-01-01	SAMD00182567	33172996	2014	Bangladesh	UNK
Asia|IND|6512b71d86efcc6f1b146210|UNK|2007-01-01	6512b71d86efcc6f1b146210	27706170	2007	India	UNK
Asia|CHN|ERR732739|UNK|2008-01-01	ERR732739	26930352	2008	China	UNK
Asia|IND|SAMD00059615|UNK|2007-01-01	SAMD00059615	28192431	2007	India	UNK
Asia|IND|SAMD00059616|UNK|2007-01-01	SAMD00059616	28192431	2007	India	UNK
Asia|IND|SAMD00059617|UNK|2007-01-01	SAMD00059617	28192431	2007	India	UNK
Asia|IND|SAMD00059618|UNK|2007-01-01	SAMD00059618	28192431	2007	India	UNK
Asia|IND|SAMD00059619|UNK|2007-01-01	SAMD00059619	28192431	2007	India	UNK
Asia|IND|SAMD00059620|UNK|2007-01-01	SAMD00059620	28192431	2007	India	UNK
Asia|IND|SAMD00059621|UNK|2007-01-01	SAMD00059621	28192431	2007	India	UNK
Asia|IND|SAMD00059622|UNK|2007-01-01	SAMD00059622	28192431	2007	India	UNK
Asia|IND|SAMD00059623|UNK|2007-01-01	SAMD00059623	28192431	2007	India	UNK
Asia|IND|SAMD00059624|UNK|2007-01-01	SAMD00059624	28192431	2007	India	UNK
Asia|IND|SAMD00059625|UNK|2008-01-01	SAMD00059625	28192431	2008	India	UNK
Asia|IND|SAMD00059626|UNK|2008-01-01	SAMD00059626	28192431	2008	India	UNK
Asia|IND|SAMD00059627|UNK|2008-01-01	SAMD00059627	28192431	2008	India	UNK
Asia|IND|SAMD00059628|UNK|2008-01-01	SAMD00059628	28192431	2008	India	UNK
Asia|IND|SAMD00059629|UNK|2008-01-01	SAMD00059629	28192431	2008	India	UNK
Asia|IND|SAMD00059630|UNK|2008-01-01	SAMD00059630	28192431	2008	India	UNK
Asia|IND|SAMD00059631|UNK|2008-01-01	SAMD00059631	28192431	2008	India	UNK
Asia|IND|SAMD00059632|UNK|2008-01-01	SAMD00059632	28192431	2008	India	UNK
Asia|IND|SAMD00059634|UNK|2009-01-01	SAMD00059634	28192431	2009	India	UNK
Asia|IND|SAMD00059633|UNK|2008-01-01	SAMD00059633	28192431	2008	India	UNK
Asia|IND|SAMD00059635|UNK|2009-01-01	SAMD00059635	28192431	2009	India	UNK
Asia|IND|SAMD00059636|UNK|2009-01-01	SAMD00059636	28192431	2009	India	UNK
Asia|IND|SAMD00059637|UNK|2009-01-01	SAMD00059637	28192431	2009	India	UNK
Asia|IND|SAMD00059638|UNK|2009-01-01	SAMD00059638	28192431	2009	India	UNK
Asia|IND|SAMD00059639|UNK|2009-01-01	SAMD00059639	28192431	2009	India	UNK
Asia|IND|SAMD00059640|UNK|2009-01-01	SAMD00059640	28192431	2009	India	UNK
Asia|IND|SAMD00059641|UNK|2009-01-01	SAMD00059641	28192431	2009	India	UNK
Asia|IND|DRS040634|UNK|2009-09-15	DRS040634	28192431	2009	India	UNK
Asia|IND|SAMD00059643|UNK|2009-01-01	SAMD00059643	28192431	2009	India	UNK
Asia|IND|SAMD00059644|UNK|2010-01-01	SAMD00059644	28192431	2010	India	UNK
Asia|IND|SAMD00059645|UNK|2010-01-01	SAMD00059645	28192431	2010	India	UNK
Asia|IND|SAMD00059647|UNK|2010-01-01	SAMD00059647	28192431	2010	India	UNK
Asia|IND|SAMD00059648|UNK|2010-01-01	SAMD00059648	28192431	2010	India	UNK
Asia|IND|SAMD00059649|UNK|2010-01-01	SAMD00059649	28192431	2010	India	UNK
Asia|IND|SAMD00059650|UNK|2010-01-01	SAMD00059650	28192431	2010	India	UNK
Asia|IND|SAMD00059651|UNK|2010-01-01	SAMD00059651	28192431	2010	India	UNK
Asia|IND|SAMD00059652|UNK|2010-01-01	SAMD00059652	28192431	2010	India	UNK
Asia|IND|SAMD00059654|UNK|2011-01-01	SAMD00059654	28192431	2011	India	UNK
Asia|IND|SAMD00059655|UNK|2011-01-01	SAMD00059655	28192431	2011	India	UNK
Asia|IND|SAMD00059657|UNK|2011-01-01	SAMD00059657	28192431	2011	India	UNK
Asia|IND|SAMD00059660|UNK|2011-01-01	SAMD00059660	28192431	2011	India	UNK
Asia|IND|SAMD00059661|UNK|2011-01-01	SAMD00059661	28192431	2011	India	UNK
Asia|IND|SAMD00059663|UNK|2011-01-01	SAMD00059663	28192431	2011	India	UNK
Asia|IND|SAMD00059664|UNK|2012-01-01	SAMD00059664	28192431	2012	India	UNK
Asia|IND|SAMD00059665|UNK|2012-01-01	SAMD00059665	28192431	2012	India	UNK
Asia|IND|SAMD00059666|UNK|2012-01-01	SAMD00059666	28192431	2012	India	UNK
Asia|IND|SAMD00059668|UNK|2012-01-01	SAMD00059668	28192431	2012	India	UNK
Asia|IND|SAMD00059669|UNK|2012-01-01	SAMD00059669	28192431	2012	India	UNK
Asia|IND|SAMD00059670|UNK|2012-01-01	SAMD00059670	28192431	2012	India	UNK
Asia|IND|GCA_017979105.1|UNK|2012-01-01	GCA_017979105.1	28192431	2012	India	UNK
Asia|IND|SAMD00059672|UNK|2012-01-01	SAMD00059672	28192431	2012	India	UNK
Asia|IND|SAMD00059673|UNK|2012-01-01	SAMD00059673	28192431	2012	India	UNK
Asia|IND|SAMD00059674|UNK|2013-01-01	SAMD00059674	28192431	2013	India	UNK
Asia|IND|SAMD00059675|UNK|2013-01-01	SAMD00059675	28192431	2013	India	UNK
Asia|IND|SAMD00059676|UNK|2013-01-01	SAMD00059676	28192431	2013	India	UNK
Asia|IND|SAMD00059677|UNK|2013-01-01	SAMD00059677	28192431	2013	India	UNK
Asia|IND|SAMD00059679|UNK|2013-01-01	SAMD00059679	28192431	2013	India	UNK
Asia|IND|SAMD00059680|UNK|2013-01-01	SAMD00059680	28192431	2013	India	UNK
Asia|IND|SAMD00059682|UNK|2013-01-01	SAMD00059682	28192431	2013	India	UNK
Asia|IND|SAMD00059684|UNK|2014-01-01	SAMD00059684	28192431	2014	India	UNK
Asia|IND|SAMD00059686|UNK|2014-01-01	SAMD00059686	28192431	2014	India	UNK
Asia|IND|SAMD00059687|UNK|2014-01-01	SAMD00059687	28192431	2014	India	UNK
Asia|IND|SAMD00059689|UNK|2014-01-01	SAMD00059689	28192431	2014	India	UNK
Asia|IND|SAMD00059691|UNK|2014-01-01	SAMD00059691	28192431	2014	India	UNK
Asia|IND|SAMD00059692|UNK|2014-01-01	SAMD00059692	28192431	2014	India	UNK
Asia|IND|SAMD00059693|UNK|2014-01-01	SAMD00059693	28192431	2014	India	UNK
Asia|IND|SAMD00182568|UNK|2015-01-01	SAMD00182568	33172996	2015	India	UNK
Asia|IND|SAMD00182569|UNK|2015-01-01	SAMD00182569	33172996	2015	India	UNK
Asia|IND|SAMD00182570|UNK|2015-01-01	SAMD00182570	33172996	2015	India	UNK
Asia|IND|SAMD00182571|UNK|2015-01-01	SAMD00182571	33172996	2015	India	UNK
Asia|IND|SAMD00182573|UNK|2015-01-01	SAMD00182573	33172996	2015	India	UNK
Asia|IND|SAMD00182574|UNK|2016-01-01	SAMD00182574	33172996	2016	India	UNK
Asia|IND|SAMD00182575|UNK|2016-01-01	SAMD00182575	33172996	2016	India	UNK
Asia|IND|SAMD00182576|UNK|2016-01-01	SAMD00182576	33172996	2016	India	UNK
Asia|IND|SAMD00182577|UNK|2016-01-01	SAMD00182577	33172996	2016	India	UNK
Asia|IND|SAMD00182578|UNK|2016-01-01	SAMD00182578	33172996	2016	India	UNK
Asia|IND|SAMD00182579|UNK|2016-01-01	SAMD00182579	33172996	2016	India	UNK
Asia|IND|SAMD00182580|UNK|2016-01-01	SAMD00182580	33172996	2016	India	UNK
Asia|IND|SAMD00182581|UNK|2016-01-01	SAMD00182581	33172996	2016	India	UNK
Asia|IND|SAMD00182582|UNK|2016-01-01	SAMD00182582	33172996	2016	India	UNK
Asia|IND|SAMN10963673|UNK|2015-01-01	SAMN10963673	30867296	2015	India	UNK
Asia|CHN|ERR732773|UNK|2010-01-01	ERR732773	26930352	2010	China	UNK
Africa|KEN|62f153165f2db81bb2b67376|T10|2010-01-01	62f153165f2db81bb2b67376	24066154	2010	Kenya	T10
Asia|KOR|GCF_900604905.1|UNK|2016-01-01	GCF_900604905.1	31475130	2016	Korea	UNK
Asia|KOR|GCF_900604895.1|UNK|2016-01-01	GCF_900604895.1	31475130	2016	Korea	UNK
Asia|KOR|GCF_900604885.1|UNK|2016-01-01	GCF_900604885.1	31475130	2016	Korea	UNK
Asia|KOR|GCF_900604915.1|UNK|2016-01-01	GCF_900604915.1	31475130	2016	Korea	UNK
Asia|RUS|SAMN02630793|UNK|2010-10-01	SAMN02630793	24874670	2010	Russia	UNK
Asia|BGD|SAMN10970866|UNK|2018-06-21	SAMN10970866	32047137	2018	Bangladesh	UNK
Asia|BGD|SAMN10970867|UNK|2018-06-24	SAMN10970867	32047137	2018	Bangladesh	UNK
Asia|BGD|SAMN10970868|UNK|2018-07-04	SAMN10970868	32047137	2018	Bangladesh	UNK
Asia|BGD|SAMN10970870|UNK|2018-07-11	SAMN10970870	32047137	2018	Bangladesh	UNK
Asia|BGD|SAMN10970871|UNK|2018-07-13	SAMN10970871	32047137	2018	Bangladesh	UNK
Asia|BGD|SAMN10970872|UNK|2018-07-14	SAMN10970872	32047137	2018	Bangladesh	UNK
Asia|BGD|SAMN10970873|UNK|2018-07-28	SAMN10970873	32047137	2018	Bangladesh	UNK
Asia|BGD|SAMN10970876|UNK|2018-08-02	SAMN10970876	32047137	2018	Bangladesh	UNK
Asia|BGD|SAMN10970878|UNK|2018-08-07	SAMN10970878	32047137	2018	Bangladesh	UNK
Asia|BGD|SAMN10970880|UNK|2018-08-12	SAMN10970880	32047137	2018	Bangladesh	UNK
Asia|BGD|SAMN10970885|UNK|2017-01-13	SAMN10970885	32047137	2017	Bangladesh	UNK
Asia|BGD|SAMN10970887|UNK|2018-03-09	SAMN10970887	32047137	2018	Bangladesh	UNK
Asia|BGD|SAMN10970888|UNK|2018-03-10	SAMN10970888	32047137	2018	Bangladesh	UNK
Asia|BGD|SAMN10970889|UNK|2018-03-28	SAMN10970889	32047137	2018	Bangladesh	UNK
Asia|BGD|SAMN10970890|UNK|2018-04-08	SAMN10970890	32047137	2018	Bangladesh	UNK
Asia|BGD|SAMN10970891|UNK|2018-04-28	SAMN10970891	32047137	2018	Bangladesh	UNK
Asia|BGD|SAMN10970892|UNK|2018-04-28	SAMN10970892	32047137	2018	Bangladesh	UNK
Asia|BGD|SAMN10970893|UNK|2018-04-30	SAMN10970893	32047137	2018	Bangladesh	UNK
Asia|BGD|SAMN10970894|UNK|2018-04-30	SAMN10970894	32047137	2018	Bangladesh	UNK
Asia|BGD|SAMN10970895|UNK|2018-05-11	SAMN10970895	32047137	2018	Bangladesh	UNK
Asia|BGD|SAMN10970896|UNK|2018-05-20	SAMN10970896	32047137	2018	Bangladesh	UNK
Asia|BGD|SAMN10970898|UNK|2017-04-08	SAMN10970898	32047137	2017	Bangladesh	UNK
Asia|BGD|SAMN10970899|UNK|2017-04-22	SAMN10970899	32047137	2017	Bangladesh	UNK
Asia|BGD|SAMN10970900|UNK|2017-04-27	SAMN10970900	32047137	2017	Bangladesh	UNK
Asia|BGD|SAMN10970901|UNK|2017-05-01	SAMN10970901	32047137	2017	Bangladesh	UNK
Asia|BGD|SAMN10970902|UNK|2017-05-14	SAMN10970902	32047137	2017	Bangladesh	UNK
Asia|BGD|SAMN10970903|UNK|2017-05-22	SAMN10970903	32047137	2017	Bangladesh	UNK
Asia|BGD|SAMN10970904|UNK|2016-04-04	SAMN10970904	32047137	2016	Bangladesh	UNK
Asia|BGD|SAMN10970905|UNK|2016-04-26	SAMN10970905	32047137	2016	Bangladesh	UNK
Asia|BGD|SAMN10970906|UNK|2016-05-28	SAMN10970906	32047137	2016	Bangladesh	UNK
Asia|BGD|SAMN10970907|UNK|2015-04-06	SAMN10970907	32047137	2015	Bangladesh	UNK
Asia|BGD|SAMN10970908|UNK|2015-05-04	SAMN10970908	32047137	2015	Bangladesh	UNK
Asia|BGD|SAMN10970909|UNK|2015-05-19	SAMN10970909	32047137	2015	Bangladesh	UNK
Asia|BGD|SAMN10970910|UNK|2015-05-28	SAMN10970910	32047137	2015	Bangladesh	UNK
Asia|BGD|ERS17457790|UNK|2010-01-01	ERS17457790	25370488	2010	Bangladesh	UNK
Asia|BGD|ERS17457791|UNK|2010-01-01	ERS17457791	25370488	2010	Bangladesh	UNK
Asia|BGD|ERS17457792|UNK|2010-01-01	ERS17457792	25370488	2010	Bangladesh	UNK
Asia|NPL|ERS17457793|UNK|2003-01-01	ERS17457793	25370488	2003	Nepal	UNK
Asia|NPL|ERS17457794|UNK|2003-01-01	ERS17457794	25370488	2003	Nepal	UNK
Asia|THA|ERS1228687|UNK|2010-01-01	ERS1228687	28103259	2010	Thailand	UNK
Asia|THA|ERR1485251|UNK|2010-01-01	ERR1485251	28103259	2010	Thailand	UNK
Asia|THA|ERS1228675|UNK|2010-01-01	ERS1228675	28103259	2010	Thailand	UNK
Asia|THA|ERS1228689|UNK|2010-01-01	ERS1228689	28103259	2010	Thailand	UNK
Asia|THA|ERS1228676|UNK|2010-01-01	ERS1228676	28103259	2010	Thailand	UNK
Asia|THA|ERS1228677|UNK|2010-01-01	ERS1228677	28103259	2010	Thailand	UNK
Asia|THA|ERS1228690|UNK|2010-01-01	ERS1228690	28103259	2010	Thailand	UNK
Asia|THA|ERR1485231|UNK|2010-01-01	ERR1485231	28103259	2010	Thailand	UNK
Asia|THA|ERR1485233|UNK|2010-01-01	ERR1485233	28103259	2010	Thailand	UNK
Asia|THA|ERR1485239|UNK|2010-01-01	ERR1485239	28103259	2010	Thailand	UNK
Asia|THA|ERR1485241|UNK|2010-01-01	ERR1485241	28103259	2010	Thailand	UNK
Asia|THA|ERR1485259|UNK|2010-01-01	ERR1485259	28103259	2010	Thailand	UNK
Asia|THA|ERR1485261|UNK|2010-01-01	ERR1485261	28103259	2010	Thailand	UNK
Asia|THA|ERS1228686|UNK|2010-01-01	ERS1228686	28103259	2010	Thailand	UNK
Asia|BGD|SAMD00182583|UNK|2010-01-01	SAMD00182583	33172996	2010	Bangladesh	UNK
Asia|BGD|SAMD00182584|UNK|2010-01-01	SAMD00182584	33172996	2010	Bangladesh	UNK
Asia|BGD|GCF_000569115.2|UNK|2010-01-01	GCF_000569115.2	25370488	2010	Bangladesh	UNK
Asia|BGD|ERS17457795|UNK|2010-01-01	ERS17457795	25370488	2010	Bangladesh	UNK
Asia|PHL|ERS17457839|UNK|2011-01-01	ERS17457839	25900650	2011	Philippines	UNK
Asia|PHL|ERS17457612|UNK|2011-01-01	ERS17457612	25900650	2011	Philippines	UNK
Asia|PHL|ERS17457838|UNK|2011-01-01	ERS17457838	25900650	2011	Philippines	UNK
Asia|IND|6512b71d86efcc5bb5146262|UNK|2004-01-01	6512b71d86efcc5bb5146262	27706170	2004	India	UNK
Asia|IND|6512b71d86efcc0ce5146263|UNK|2004-01-01	6512b71d86efcc0ce5146263	27706170	2004	India	UNK
Asia|BGD|SAMN07599805|UNK|2013-06-05	SAMN07599805	29178823	2013	Bangladesh	UNK
Asia|BGD|SAMN07599798|UNK|2013-06-27	SAMN07599798	29178823	2013	Bangladesh	UNK
Asia|BGD|SAMN07599814|UNK|2013-11-27	SAMN07599814	29178823	2013	Bangladesh	UNK
Asia|BGD|SAMN07599815|UNK|2013-11-27	SAMN07599815	29178823	2013	Bangladesh	UNK
Asia|BGD|SAMN07599827|UNK|2013-12-18	SAMN07599827	29178823	2013	Bangladesh	UNK
Asia|BGD|SAMN07599828|UNK|2013-12-18	SAMN07599828	29178823	2013	Bangladesh	UNK
Asia|BGD|SAMN07599807|UNK|2014-03-12	SAMN07599807	29178823	2014	Bangladesh	UNK
Asia|BGD|SAMN07599811|UNK|2014-04-08	SAMN07599811	29178823	2014	Bangladesh	UNK
Asia|BGD|SAMN07599813|UNK|2014-04-21	SAMN07599813	29178823	2014	Bangladesh	UNK
Asia|BGD|SAMN07599816|UNK|2014-05-11	SAMN07599816	29178823	2014	Bangladesh	UNK
Asia|BGD|SAMN07599810|UNK|2014-04-13	SAMN07599810	29178823	2014	Bangladesh	UNK
Asia|BGD|SAMN07599812|UNK|2014-04-13	SAMN07599812	29178823	2014	Bangladesh	UNK
Asia|BGD|SAMN07599797|UNK|2013-07-14	SAMN07599797	29178823	2013	Bangladesh	UNK
Asia|BGD|SAMN07599808|UNK|2013-11-24	SAMN07599808	29178823	2013	Bangladesh	UNK
Asia|BGD|SAMN07599809|UNK|2014-03-12	SAMN07599809	29178823	2014	Bangladesh	UNK
Asia|BGD|SAMN07599804|UNK|2013-09-16	SAMN07599804	29178823	2013	Bangladesh	UNK
Asia|BGD|SRR5986143|UNK|2011-03-15	SRR5986143	29306353	2011	Bangladesh	UNK
Asia|BGD|SRR5986144|UNK|2011-03-15	SRR5986144	29306353	2011	Bangladesh	UNK
Asia|BGD|SRR5986134|UNK|2011-06-12	SRR5986134	29306353	2011	Bangladesh	UNK
Asia|BGD|SRR5986135|UNK|2011-06-14	SRR5986135	29306353	2011	Bangladesh	UNK
Asia|BGD|SRR5986163|UNK|2011-10-18	SRR5986163	29306353	2011	Bangladesh	UNK
Asia|BGD|SRR5986162|UNK|2011-10-27	SRR5986162	29306353	2011	Bangladesh	UNK
Asia|BGD|SRR5986161|UNK|2012-02-04	SRR5986161	29306353	2012	Bangladesh	UNK
Asia|BGD|SRR5986160|UNK|2012-02-06	SRR5986160	29306353	2012	Bangladesh	UNK
Asia|BGD|SRR5986159|UNK|2012-03-26	SRR5986159	29306353	2012	Bangladesh	UNK
Asia|BGD|SRR5986158|UNK|2012-07-20	SRR5986158	29306353	2012	Bangladesh	UNK
Asia|BGD|SRR5986157|UNK|2012-07-27	SRR5986157	29306353	2012	Bangladesh	UNK
Asia|BGD|SRR5986156|UNK|2012-10-16	SRR5986156	29306353	2012	Bangladesh	UNK
Asia|BGD|SRR5986165|UNK|2012-10-19	SRR5986165	29306353	2012	Bangladesh	UNK
Asia|BGD|SRR5986164|UNK|2013-04-13	SRR5986164	29306353	2013	Bangladesh	UNK
Asia|BGD|SRR5986011|UNK|2013-04-16	SRR5986011	29306353	2013	Bangladesh	UNK
Asia|BGD|SRR5986012|UNK|2013-04-17	SRR5986012	29306353	2013	Bangladesh	UNK
Asia|BGD|SRR5986009|UNK|2013-07-15	SRR5986009	29306353	2013	Bangladesh	UNK
Asia|BGD|SRR5986010|UNK|2013-10-01	SRR5986010	29306353	2013	Bangladesh	UNK
Asia|BGD|SRR5986014|UNK|2013-10-13	SRR5986014	29306353	2013	Bangladesh	UNK
Asia|BGD|SRR5986013|UNK|2013-12-15	SRR5986013	29306353	2013	Bangladesh	UNK
Asia|BGD|SRR5986015|UNK|2013-12-14	SRR5986015	29306353	2013	Bangladesh	UNK
Asia|THA|SAMN02741812|UNK|2010-06-01	SAMN02741812	26079534	2010	Thailand	UNK
Africa|TZA|ERR2442240|T13|2015-01-01	ERR2442240	28219321	2015	Tanzania	T13
Africa|TZA|ERR2442239|T13|2015-01-01	ERR2442239	28219321	2015	Tanzania	T13
Africa|TZA|ERR2442237|T13|2015-01-01	ERR2442237	28219321	2015	Tanzania	T13
Africa|TZA|ERR2442243|T13|2015-01-01	ERR2442243	28219321	2015	Tanzania	T13
Africa|TZA|ERR2442227|T13|2015-01-01	ERR2442227	28219321	2015	Tanzania	T13
Africa|TZA|ERR2442220|T13|2015-01-01	ERR2442220	28219321	2015	Tanzania	T13
Africa|TZA|ERR2442215|T13|2015-01-01	ERR2442215	28219321	2015	Tanzania	T13
Africa|TZA|ERR2442253|T10|2015-01-01	ERR2442253	28219321	2015	Tanzania	T10
Africa|TZA|ERR2442241|T13|2015-01-01	ERR2442241	28219321	2015	Tanzania	T13
Africa|TZA|ERR2442218|T13|2015-01-01	ERR2442218	28219321	2015	Tanzania	T13
Africa|TZA|ERR2442244|T13|2015-01-01	ERR2442244	28219321	2015	Tanzania	T13
Africa|TZA|ERR2442222|T13|2015-01-01	ERR2442222	28219321	2015	Tanzania	T13
Africa|TZA|ERR2442248|T10|2015-01-01	ERR2442248	28219321	2015	Tanzania	T10
Africa|TZA|ERR2442228|T13|2015-01-01	ERR2442228	28219321	2015	Tanzania	T13
Africa|TZA|ERR2442251|T10|2012-01-01	ERR2442251	28219321	2012	Tanzania	T10
Africa|TZA|ERR2442250|T10|2015-01-01	ERR2442250	28219321	2015	Tanzania	T10
Africa|TZA|ERR2442230|T10|2015-01-01	ERR2442230	28219321	2015	Tanzania	T10
Africa|TZA|ERR2442242|T13|2015-01-01	ERR2442242	28219321	2015	Tanzania	T13
Africa|TZA|ERR2442223|T10|2012-01-01	ERR2442223	28219321	2012	Tanzania	T10
Africa|TZA|ERR2442216|T10|2015-01-01	ERR2442216	28219321	2015	Tanzania	T10
Africa|TZA|ERR2442235|T10|2012-01-01	ERR2442235	28219321	2012	Tanzania	T10
Asia|IDN|GCF_003574155.1|UNK|1997-01-01	GCF_003574155.1	29930068	1997	Indonesia	UNK
Asia|BGD|GCF_013111945.1|UNK|2016-01-01	GCF_013111945.1	32540931	2016	Bangladesh	UNK
Africa|ZWE|638a044cf00f707c251c7659|T13|2018-01-01	638a044cf00f707c251c7659	32786196	2018	Zimbabwe	T13
Africa|ZWE|ERR3342507|T13|2018-01-01	ERR3342507	32786196	2018	Zimbabwe	T13
Africa|ZWE|ERR3342508|T13|2018-01-01	ERR3342508	32786196	2018	Zimbabwe	T13
Africa|ZWE|ERR3342509|T13|2018-01-01	ERR3342509	32786196	2018	Zimbabwe	T13
Africa|ZWE|ERR3342511|T13|2018-01-01	ERR3342511	32786196	2018	Zimbabwe	T13
Africa|ZWE|ERR3342512|T13|2018-01-01	ERR3342512	32786196	2018	Zimbabwe	T13
Africa|ZWE|ERR3342516|T13|2018-01-01	ERR3342516	32786196	2018	Zimbabwe	T13
Asia|CHN|SAMN03402961|UNK|2011-11-21	SAMN03402961	27448952	2011	China	UNK
Asia|CHN|SAMN03402963|UNK|1989-10-07	SAMN03402963	27448952	1989	China	UNK
Asia|CHN|SAMN03402964|UNK|1997-03-25	SAMN03402964	27448952	1997	China	UNK
